# Causal relationships between risk of venous thromboembolism and 18 cancers: a bidirectional Mendelian randomisation analysis

**DOI:** 10.1101/2023.05.16.23289792

**Authors:** Naomi Cornish, Philip Haycock, Hermann Brenner, Jane C. Figueiredo, Tessel Galesloot, Robert C Grant, InterLymph consortium, INVENT-MVP consortium, Mattias Johansson, Daniela Mariosa, James McKay, Rish Pai, Andrew J Pellatt, Jewel Samadder N., Jianxin Shi, Florian Thibord, David-Alexandre Trégouët, Catherine Voegele, Chrissie Thirlwell, Andrew Mumford, Ryan Langdon

## Abstract

**Background:** People with cancer experience high rates of venous thromboembolism (VTE). Additionally, risk of subsequent cancer is increased in people experiencing their first VTE. The causal mechanisms underlying this association are not completely understood, and it is unknown whether VTE is itself a risk factor for cancer.

**Methods:** We used data from large genome-wide association study meta-analyses to perform bi-directional Mendelian randomisation analyses to estimate causal associations between genetically-proxied lifetime risk of VTE and risk of 18 different cancers.

**Results:** We found no conclusive evidence that genetically-proxied lifetime risk of VTE was causally associated with an increased incidence of cancer, or vice-versa. We observed an association between VTE and pancreatic cancer risk (odds ratio for pancreatic cancer 1.23 (95% confidence interval 1.08 - 1.40) per log-odds increase in risk of VTE, *P =* 0.002). However, sensitivity analyses revealed this association was predominantly driven by a variant proxying non-O blood group, with inadequate evidence from Mendelian randomisation to suggest a causal relationship.

**Conclusions:** These findings do not support the hypothesis that genetically-proxied lifetime risk of VTE is a cause of cancer. Existing observational epidemiological associations between VTE and cancer are therefore more likely to be driven by pathophysiological changes which occur in the setting of active cancer and anti-cancer treatments. Further work is required to explore and synthesise evidence for these mechanisms.

**Key messages:**

1) There is strong observational evidence that active cancer is associated with venous thromboembolism.
2) It is currently unknown whether venous thromboembolism is a risk factor for cancer.
3) We applied a bi-directional Mendelian randomisation framework to appraise the causal relationships between genetically-proxied risk of venous thromboembolism and 18 different cancers.
4) Overall, there was no clear evidence from Mendelian randomisation that lifetime-elevated risk of venous thromboembolism is causally associated with an increased risk of cancer, or visa versa.

## Supplementary Tables for "Causal relationships between risk of venous thromboembolism and 18 cancers: a bidirectional Mendelian randomisation analysis"

### Sheet: Description
Description
Supplementary Table 1: Harmonised summary data for VTE risk SNPs used in Mendelian randomisation analysis of VTE (exposure) and 18 cancers (outcomes)
Supplementary Table 2: Results from Mendelian randomisation analyses of VTE (exposure) and 18 cancers (outcomes) including MR-IVW, MR-Egger, weighted-median, weighted-mode, heterogeneity and pleiotropy analyses
Supplementary Table 3: Harmonised summary data for previously replicated VTE risk SNPs only used in Mendelian randomisation analysis of VTE (exposure) and 18 cancers (outcomes)
Supplementary Table 4: Results from Mendelian randomisation analyses of VTE (exposure, with instrumental variables restricted to replicated SNPs only) and 18 cancers (outcomes) including MR-IVW, MR-Egger, weighted-median, weighted-mode, heterogeneity and pleiotropy analyses
Supplementary Table 5: Wald ratio results for VTE proxied by rs6025 and rs1799963 and 18 cancers
Supplementary Table 6: Harmonised summary data for cancer risk SNPs used in Mendelian randomisation analysis of 18 cancers (exposures) and VTE (outcome)
Supplementary Table 7: Results from Mendelian randomisation analyses of genetic risk of 18 cancers (exposures) and VTE (outcome) including MR-IVW, MR-Egger, weighted-median, weighted-mode, heterogeneity and pleiotropy analyses

### Sheet: ST1
Supplementary Table 1: Harmonised summary data for VTE risk SNPs used in Mendelian randomisation analysis of VTE (exposure) and 18 cancers (outcomes)
SNP	chr	position	exposure	outcome	effect_allele.exposure	other_allele.exposure	effect_allele.outcome	other_allele.outcome	eaf.exposure	eaf.outcome	beta.exposure	se.exposure	pval.exposure	ncase.exposure	ncontrol.exposure	samplesize.exposure	beta.outcome	se.outcome	pval.outcome	ncase.outcome	ncontrol.outcome	samplesize.outcome	units.exposure	prevalence.exposure	rsq.exposure	units.outcome	prevalence.outcome	rsq.outcome	palindromic	ambiguous	steiger_dir	steiger_pval	mr_keep
rs9442571	1	9349611	Venous thromboembolism	Breast cancer	A	T	A	T	0.1419	0.137756	0.0495	0.0086	1.07e-08	70878	1056326	1127204	-0.0116729	0.00978	0.232654	133384	113789	247173	log odds	0.002	0.0001	log odds	0.1186	4.94e-06	TRUE	FALSE	TRUE	0.0655	TRUE
rs12753797	1	77981959	Venous thromboembolism	Breast cancer	A	G	A	G	0.2031	0.18234	0.0435	0.0073	3.04e-09	70878	1056326	1127204	0.00410421	0.007838	0.600536	133384	113789	247173	log odds	0.002	0.0001	log odds	0.1186	7.63e-07	FALSE	FALSE	TRUE	0.0268	TRUE
rs1775815	1	118148830	Venous thromboembolism	Breast cancer	T	G	T	G	0.5797	0.572256	0.0381	0.0061	3.33e-10	70878	1056326	1127204	0.0151767	0.00643838	0.0184124	133384	113789	247173	log odds	0.002	0.0001	log odds	0.1186	1.72e-05	FALSE	FALSE	TRUE	0.116	TRUE
rs76798800	1	154994978	Venous thromboembolism	Breast cancer	T	G	T	G	0.2563	0.25848	0.0389	0.0067	7.64e-09	71771	1059740	1131511	-0.0206986	0.00687449	0.00260451	133384	113789	247173	log odds	0.002	0.0001	log odds	0.1186	2.51e-05	FALSE	FALSE	TRUE	0.27	TRUE
rs6025	1	169519049	Venous thromboembolism	Breast cancer	T	C	T	C	0.0262	0.0284145	1.0904	0.0159	1e-200	70793	1055476	1126269	-0.0062963	0.0196164	0.748232	133384	113789	247173	log odds	0.002	0.0082	log odds	0.1186	3.34e-07	FALSE	FALSE	TRUE	1.39e-115	TRUE
rs4540639	1	192104320	Venous thromboembolism	Breast cancer	C	G	C	G	0.4675	0.474075	0.0346	0.006	6.88e-09	70878	1056326	1127204	0.0059348	0.00626858	0.343764	133384	113789	247173	log odds	0.002	0.0001	log odds	0.1186	2.67e-06	TRUE	TRUE	TRUE	0.0464	FALSE
rs2842700	1	207282149	Venous thromboembolism	Breast cancer	A	C	A	C	0.0575	0.0582685	0.1171	0.013	2.5e-19	70878	1056326	1127204	-0.005353	0.0141063	0.704336	133384	113789	247173	log odds	0.002	0.0002	log odds	0.1186	4.79e-07	FALSE	FALSE	TRUE	0.000307	TRUE
rs3811444	1	248039451	Venous thromboembolism	Breast cancer	T	C	T	C	0.3401	0.347678	-0.0429	0.0062	4.45e-12	71771	1059740	1131511	-0.00455834	0.00691714	0.509901	133384	113789	247173	log odds	0.002	0.0001	log odds	0.1186	1.43e-06	FALSE	FALSE	TRUE	0.0112	TRUE
rs1867312	2	68619981	Venous thromboembolism	Breast cancer	A	C	A	C	0.56	0.56779	-0.0534	0.0059	2.42e-19	71771	1059740	1131511	0.00459477	0.00631604	0.466934	133384	113789	247173	log odds	0.002	0.0002	log odds	0.1186	1.58e-06	FALSE	FALSE	TRUE	0.000716	TRUE
rs1158867	2	128177377	Venous thromboembolism	Breast cancer	T	C	T	C	0.58	0.571391	-0.0658	0.0059	7.01e-29	71771	1059740	1131511	0.00268587	0.00608765	0.659068	133384	113789	247173	log odds	0.002	0.0003	log odds	0.1186	5.37e-07	FALSE	FALSE	TRUE	1.37e-05	TRUE
rs1912846	2	188325444	Venous thromboembolism	Breast cancer	A	G	A	G	0.3565	0.360915	-0.0389	0.0061	2.18e-10	71771	1059740	1131511	0.0148312	0.00622239	0.017148	133384	113789	247173	log odds	0.002	0.0001	log odds	0.1186	1.54e-05	FALSE	FALSE	TRUE	0.108	TRUE
rs78872368	2	198545250	Venous thromboembolism	Breast cancer	C	G	C	G	0.1971	0.192805	-0.0446	0.0074	1.9e-09	71771	1059740	1131511	-0.018577	0.00760497	0.0145761	133384	113789	247173	log odds	0.002	0.0001	log odds	0.1186	1.64e-05	TRUE	FALSE	TRUE	0.146	TRUE
rs1047891	2	211540507	Venous thromboembolism	Breast cancer	A	C	A	C	0.3149	0.31103	0.0418	0.0067	3.92e-10	70878	1056326	1127204	0.00974614	0.00668929	0.145123	133384	113789	247173	log odds	0.002	0.0001	log odds	0.1186	6.18e-06	FALSE	FALSE	TRUE	0.038	TRUE
rs13412535	2	224874874	Venous thromboembolism	Breast cancer	A	G	A	G	0.22	0.212989	0.0525	0.0076	4.26e-12	70878	1056326	1127204	8.86603e-05	0.00831958	0.991497	133384	113789	247173	log odds	0.002	0.0001	log odds	0.1186	4.01e-10	FALSE	FALSE	TRUE	0.00252	TRUE
rs13084580	3	39188182	Venous thromboembolism	Breast cancer	T	C	T	C	0.1077	0.112066	0.0811	0.0095	2.01e-17	71771	1059740	1131511	0.00541911	0.00986002	0.582591	133384	113789	247173	log odds	0.002	0.0002	log odds	0.1186	8.87e-07	FALSE	FALSE	TRUE	0.00109	TRUE
rs9866664	3	90437988	Venous thromboembolism	Breast cancer	A	G	A	G	0.5128	0.510547	0.0462	0.0063	1.38e-13	70878	1056326	1127204	0.00384206	0.00598631	0.520999	133384	113789	247173	log odds	0.002	0.0002	log odds	0.1186	1.12e-06	FALSE	FALSE	TRUE	0.00319	TRUE
rs9854955	3	156795525	Venous thromboembolism	Breast cancer	A	G	A	G	0.5978	0.576305	0.0396	0.0064	5.62e-10	71771	1059740	1131511	0.00485977	0.00618038	0.431678	133384	113789	247173	log odds	0.002	0.0001	log odds	0.1186	1.75e-06	FALSE	FALSE	TRUE	0.0174	TRUE
rs710446	3	186459927	Venous thromboembolism	Breast cancer	T	C	T	C	0.592	0.585235	-0.0452	0.0059	2.12e-14	71771	1059740	1131511	0.00736008	0.00626159	0.239821	133384	113789	247173	log odds	0.002	0.0001	log odds	0.1186	4e-06	FALSE	FALSE	TRUE	0.00945	TRUE
rs72976751	4	86725959	Venous thromboembolism	Breast cancer	A	T	A	T	0.8635	0.865169	0.0565	0.0087	8.66e-11	70878	1056326	1127204	-0.00628499	0.00882164	0.476185	133384	113789	247173	log odds	0.002	0.0001	log odds	0.1186	1.4e-06	TRUE	FALSE	TRUE	0.0161	TRUE
rs35225200	4	103146888	Venous thromboembolism	Breast cancer	A	C	A	C	0.919	0.922528	-0.0645	0.0115	1.89e-08	71771	1059740	1131511	-0.0254917	0.0118136	0.0309416	133384	113789	247173	log odds	0.002	0.0001	log odds	0.1186	1.4e-05	FALSE	FALSE	TRUE	0.132	TRUE
rs2066864	4	155525695	Venous thromboembolism	Breast cancer	A	G	A	G	0.249	0.250427	0.2095	0.0067	1e-200	71771	1059740	1131511	-0.00701539	0.00738414	0.342081	133384	113789	247173	log odds	0.002	0.0025	log odds	0.1186	2.81e-06	FALSE	FALSE	TRUE	3.95e-34	TRUE
rs3756011	4	187206249	Venous thromboembolism	Breast cancer	A	C	A	C	0.4039	0.397812	0.1993	0.006	1e-200	70878	1056326	1127204	-0.00722995	0.00621541	0.244736	133384	113789	247173	log odds	0.002	0.0029	log odds	0.1186	3.81e-06	FALSE	FALSE	TRUE	3.13e-39	TRUE
rs16867574	5	38708554	Venous thromboembolism	Breast cancer	T	C	T	C	0.7137	0.713256	-0.0494	0.0065	3.46e-14	70878	1056326	1127204	-0.0101916	0.00694169	0.142057	133384	113789	247173	log odds	0.002	0.0002	log odds	0.1186	6.45e-06	FALSE	FALSE	TRUE	0.0136	TRUE
rs4235677	5	72925091	Venous thromboembolism	Breast cancer	A	G	A	G	0.5222	0.522568	-0.033	0.0059	2.39e-08	70878	1056326	1127204	0.00925962	0.00609416	0.128655	133384	113789	247173	log odds	0.002	0.0001	log odds	0.1186	6.5e-06	FALSE	FALSE	TRUE	0.0987	TRUE
rs251339	5	96235038	Venous thromboembolism	Breast cancer	T	C	T	C	0.4672	0.468309	-0.0371	0.0059	2.78e-10	71771	1059740	1131511	-0.00493716	0.00600085	0.410653	133384	113789	247173	log odds	0.002	0.0001	log odds	0.1186	1.85e-06	FALSE	FALSE	TRUE	0.025	TRUE
rs214059	6	25536937	Venous thromboembolism	Breast cancer	T	C	T	C	0.4328	0.437357	0.037	0.0059	4.89e-10	71771	1059740	1131511	0.00919275	0.00609161	0.131278	133384	113789	247173	log odds	0.002	0.0001	log odds	0.1186	6.32e-06	FALSE	FALSE	TRUE	0.0544	TRUE
rs28383307	6	32586755	Venous thromboembolism	Breast cancer	T	C	T	C	0.1815	0.182439	-0.0564	0.0085	2.74e-11	66177	871182	937359	-0.00227302	0.00787832	0.772952	133384	113789	247173	log odds	0.002	0.0001	log odds	0.1186	2.34e-07	FALSE	FALSE	TRUE	0.00431	TRUE
rs2754251	6	88385949	Venous thromboembolism	Breast cancer	A	G	A	G	0.0584	0.0573343	0.0715	0.0129	2.65e-08	70878	1056326	1127204	-0.00763903	0.0137711	0.579089	133384	113789	247173	log odds	0.002	0.0001	log odds	0.1186	9.61e-07	FALSE	FALSE	TRUE	0.0373	TRUE
rs9390460	6	147694334	Venous thromboembolism	Breast cancer	T	C	T	C	0.4833	0.469933	-0.0498	0.0059	4.96e-17	71771	1059740	1131511	0.00455024	0.00638858	0.476312	133384	113789	247173	log odds	0.002	0.0002	log odds	0.1186	1.57e-06	FALSE	FALSE	TRUE	0.00158	TRUE
rs1513275	7	28259233	Venous thromboembolism	Breast cancer	T	C	T	C	0.7939	0.780145	0.0496	0.0076	5.66e-11	70878	1056326	1127204	0.024907	0.00757855	0.00101438	133384	113789	247173	log odds	0.002	0.0001	log odds	0.1186	3.25e-05	FALSE	FALSE	TRUE	0.175	TRUE
rs370720	8	9168146	Venous thromboembolism	Breast cancer	T	C	T	C	0.0646	0.0626348	0.0727	0.0127	1.04e-08	70878	1056326	1127204	-0.0195434	0.0130255	0.133513	133384	113789	247173	log odds	0.002	0.0001	log odds	0.1186	6.87e-06	FALSE	FALSE	TRUE	0.0684	TRUE
rs2726950	8	27806764	Venous thromboembolism	Breast cancer	A	G	A	G	0.6917	0.694307	-0.0589	0.0064	3.53e-20	70878	1056326	1127204	0.00220529	0.00654982	0.736347	133384	113789	247173	log odds	0.002	0.0002	log odds	0.1186	3.14e-07	FALSE	FALSE	TRUE	0.000269	TRUE
rs6993770	8	106581528	Venous thromboembolism	Breast cancer	A	T	A	T	0.7239	0.720851	0.0741	0.0066	4.61e-29	71771	1059740	1131511	0.00710546	0.00690747	0.303638	133384	113789	247173	log odds	0.002	0.0003	log odds	0.1186	3.09e-06	TRUE	FALSE	TRUE	2.84e-05	TRUE
rs10820606	9	99192919	Venous thromboembolism	Breast cancer	A	C	A	C	0.7689	0.76104	0.0489	0.0084	6.29e-09	57001	661566	718567	0.0148542	0.00731316	0.0422392	133384	113789	247173	log odds	0.002	0.0001	log odds	0.1186	1.22e-05	FALSE	FALSE	TRUE	0.0609	TRUE
rs687289	9	136137106	Venous thromboembolism	Breast cancer	A	G	A	G	0.3584	0.359074	0.2914	0.006	1e-200	71771	1059740	1131511	0.0192944	0.00626791	0.00208202	133384	113789	247173	log odds	0.002	0.0059	log odds	0.1186	2.6e-05	FALSE	FALSE	TRUE	1.18e-73	TRUE
rs1243184	10	21931937	Venous thromboembolism	Breast cancer	T	C	T	C	0.6756	0.662086	-0.0372	0.0063	3.87e-09	70878	1056326	1127204	-0.0389036	0.00636973	1.01155e-09	133384	113789	247173	log odds	0.002	0.0001	log odds	0.1186	0.000102	FALSE	FALSE	FALSE	0.895	FALSE
rs10763665	10	28771491	Venous thromboembolism	Breast cancer	C	G	C	G	0.5783	0.59213	-0.0342	0.0062	3.13e-08	70878	1056326	1127204	0.00511274	0.00656874	0.436366	133384	113789	247173	log odds	0.002	0.0001	log odds	0.1186	1.92e-06	TRUE	TRUE	TRUE	0.0453	FALSE
rs78707713	10	71245276	Venous thromboembolism	Breast cancer	T	C	T	C	0.8801	0.87493	0.2141	0.0095	1.02e-111	70878	1056326	1127204	-0.00633212	0.00907276	0.485223	133384	113789	247173	log odds	0.002	0.0015	log odds	0.1186	1.33e-06	FALSE	FALSE	TRUE	3.84e-21	TRUE
rs57866767	10	96023077	Venous thromboembolism	Breast cancer	T	C	T	C	0.5684	0.562594	-0.0391	0.0059	4.64e-11	71771	1059740	1131511	0.00474757	0.00610143	0.436506	133384	113789	247173	log odds	0.002	0.0001	log odds	0.1186	1.69e-06	FALSE	FALSE	TRUE	0.0175	TRUE
rs10886430	10	121010256	Venous thromboembolism	Breast cancer	A	G	A	G	0.8806	0.884055	-0.1164	0.0096	3.59e-34	70878	1056326	1127204	0.00164068	0.00998012	0.869421	133384	113789	247173	log odds	0.002	0.0004	log odds	0.1186	8.39e-08	FALSE	FALSE	TRUE	2.36e-07	TRUE
rs12800654	11	16243320	Venous thromboembolism	Breast cancer	A	G	A	G	0.8982	0.888317	-0.0559	0.0099	1.63e-08	70878	1056326	1127204	0.0115714	0.00976643	0.23609	133384	113789	247173	log odds	0.002	0.0001	log odds	0.1186	4.05e-06	FALSE	FALSE	TRUE	0.0654	TRUE
rs4755476	11	32980428	Venous thromboembolism	Breast cancer	T	G	T	G	0.8447	0.846984	0.0507	0.0084	1.5e-09	70878	1056326	1127204	-0.0178493	0.00838662	0.0333117	133384	113789	247173	log odds	0.002	0.0001	log odds	0.1186	1.25e-05	FALSE	FALSE	TRUE	0.0954	TRUE
rs55777218	11	60070946	Venous thromboembolism	Breast cancer	T	C	T	C	0.6403	0.6305	-0.0341	0.0062	2.92e-08	71771	1059740	1131511	0.0138056	0.00643587	0.0319446	133384	113789	247173	log odds	0.002	0.0001	log odds	0.1186	1.35e-05	FALSE	FALSE	TRUE	0.176	TRUE
rs174551	11	61573684	Venous thromboembolism	Breast cancer	T	C	T	C	0.6552	0.667369	0.0679	0.0065	8.66e-26	66870	866589	933459	0.00822994	0.006368	0.196222	133384	113789	247173	log odds	0.002	0.0003	log odds	0.1186	4.58e-06	FALSE	FALSE	TRUE	9.92e-05	TRUE
rs1145656	11	73305859	Venous thromboembolism	Breast cancer	A	C	A	C	0.8171	0.827128	-0.0442	0.0079	2e-08	70878	1056326	1127204	-0.00564684	0.0083186	0.497251	133384	113789	247173	log odds	0.002	0.0001	log odds	0.1186	1.38e-06	FALSE	FALSE	TRUE	0.0375	TRUE
rs1997547	11	114002744	Venous thromboembolism	Breast cancer	A	G	A	G	0.322	0.315299	-0.0373	0.0063	3.35e-09	70878	1056326	1127204	-0.00354246	0.00645442	0.583114	133384	113789	247173	log odds	0.002	0.0001	log odds	0.1186	8.24e-07	FALSE	FALSE	TRUE	0.0279	TRUE
rs35257264	11	126296816	Venous thromboembolism	Breast cancer	T	C	T	C	0.023	0.0175547	0.1522	0.0203	6.03e-14	70878	1056326	1127204	0.0105289	0.0266881	0.6932	133384	113789	247173	log odds	0.002	0.0002	log odds	0.1186	5.79e-07	FALSE	FALSE	TRUE	0.00298	TRUE
rs3211752	13	113787459	Venous thromboembolism	Breast cancer	A	G	A	G	0.5191	0.517682	-0.0515	0.0061	3.92e-17	70878	1056326	1127204	-0.000805945	0.00656314	0.902266	133384	113789	247173	log odds	0.002	0.0002	log odds	0.1186	4.93e-08	FALSE	FALSE	TRUE	0.00042	TRUE
rs8004077	14	58846731	Venous thromboembolism	Breast cancer	A	G	A	G	0.7356	0.749547	0.0434	0.0068	1.32e-10	71771	1059740	1131511	-0.00813753	0.00697514	0.243353	133384	113789	247173	log odds	0.002	0.0001	log odds	0.1186	3.77e-06	FALSE	FALSE	TRUE	0.029	TRUE
rs61990092	14	92289301	Venous thromboembolism	Breast cancer	T	C	T	C	0.3311	0.328022	0.0588	0.0062	3.73e-21	70878	1056326	1127204	0.00256058	0.00651826	0.694444	133384	113789	247173	log odds	0.002	0.0002	log odds	0.1186	4.39e-07	FALSE	FALSE	TRUE	0.00023	TRUE
rs4906229	14	103057511	Venous thromboembolism	Breast cancer	A	C	A	C	0.2518	0.243518	0.0402	0.0069	6.71e-09	70878	1056326	1127204	0.01048	0.00699128	0.133871	133384	113789	247173	log odds	0.002	0.0001	log odds	0.1186	6.14e-06	FALSE	FALSE	TRUE	0.0714	TRUE
rs141866277	15	43950699	Venous thromboembolism	Breast cancer	A	T	A	T	0.9746	0.980303	0.1681	0.0211	1.74e-15	71571	1051733	1123304	1.70816e-05	0.0233081	0.999415	133384	113789	247173	log odds	0.002	0.0002	log odds	0.1186	1.71e-12	TRUE	FALSE	TRUE	0.000209	TRUE
rs340009	15	60899639	Venous thromboembolism	Breast cancer	A	C	A	C	0.3981	0.391428	-0.0335	0.006	2.88e-08	71771	1059740	1131511	0.00914319	0.00615824	0.137621	133384	113789	247173	log odds	0.002	0.0001	log odds	0.1186	6.05e-06	FALSE	FALSE	TRUE	0.0954	TRUE
rs7183672	15	96101018	Venous thromboembolism	Breast cancer	A	G	A	G	0.6742	0.663586	-0.0357	0.0064	2.12e-08	70878	1056326	1127204	0.0129748	0.00701479	0.0643657	133384	113789	247173	log odds	0.002	0.0001	log odds	0.1186	1.14e-05	FALSE	FALSE	TRUE	0.14	TRUE
rs12443808	16	30996871	Venous thromboembolism	Breast cancer	C	G	C	G	0.4142	0.469957	0.0437	0.0063	4.86e-12	71571	1051733	1123304	-0.0102956	0.00680712	0.130412	133384	113789	247173	log odds	0.002	0.0001	log odds	0.1186	8.03e-06	TRUE	TRUE	TRUE	0.0222	FALSE
rs62044142	16	81868968	Venous thromboembolism	Breast cancer	A	C	A	C	0.8573	0.85487	-0.0957	0.0101	3.62e-21	51926	644580	696506	0.00650328	0.00882092	0.460967	133384	113789	247173	log odds	0.002	0.0003	log odds	0.1186	1.6e-06	FALSE	FALSE	TRUE	6.88e-05	TRUE
rs28634651	16	88553198	Venous thromboembolism	Breast cancer	T	C	T	C	0.6229	0.627566	0.0497	0.0065	2.59e-14	66756	874773	941529	0.0056106	0.00661152	0.396098	133384	113789	247173	log odds	0.002	0.0002	log odds	0.1186	2.24e-06	FALSE	FALSE	TRUE	0.0034	TRUE
rs4790311	17	1979188	Venous thromboembolism	Breast cancer	T	C	T	C	0.3974	0.400357	-0.0475	0.006	3.19e-15	70878	1056326	1127204	0.00202719	0.00646608	0.753892	133384	113789	247173	log odds	0.002	0.0002	log odds	0.1186	3e-07	FALSE	FALSE	TRUE	0.00194	TRUE
rs11078659	17	6903944	Venous thromboembolism	Breast cancer	A	G	A	G	0.5069	0.510046	-0.0352	0.0059	1.8e-09	71771	1059740	1131511	-0.00198274	0.00606585	0.743767	133384	113789	247173	log odds	0.002	0.0001	log odds	0.1186	2.99e-07	FALSE	FALSE	TRUE	0.0204	TRUE
rs536327	17	27857698	Venous thromboembolism	Breast cancer	T	C	T	C	0.4764	0.475558	0.0335	0.006	2.84e-08	67911	1028369	1096280	-0.0132628	0.00599107	0.0268448	133384	113789	247173	log odds	0.002	0.0001	log odds	0.1186	1.33e-05	FALSE	FALSE	TRUE	0.164	TRUE
rs9468	17	44101563	Venous thromboembolism	Breast cancer	T	C	T	C	0.7886	0.789747	-0.0479	0.0074	1.09e-10	71771	1059740	1131511	0.0446307	0.00737766	1.45351e-09	133384	113789	247173	log odds	0.002	0.0001	log odds	0.1186	0.000102	FALSE	FALSE	TRUE	0.861	TRUE
rs1801690	17	64208285	Venous thromboembolism	Breast cancer	C	G	C	G	0.9406	0.943791	0.0702	0.0127	3.18e-08	71677	1057399	1129076	0.0243597	0.0132656	0.066312	133384	113789	247173	log odds	0.002	0.0001	log odds	0.1186	9.66e-06	TRUE	FALSE	TRUE	0.125	TRUE
rs8109681	19	10738836	Venous thromboembolism	Breast cancer	A	G	A	G	0.2133	0.220214	-0.1137	0.0073	9.19e-55	71771	1059740	1131511	0.00853336	0.0076336	0.263623	133384	113789	247173	log odds	0.002	0.0007	log odds	0.1186	3.79e-06	FALSE	FALSE	TRUE	1.7e-09	TRUE
rs2545774	19	41287674	Venous thromboembolism	Breast cancer	T	C	T	C	0.2592	0.26848	-0.0422	0.0069	8.42e-10	70878	1056326	1127204	-0.00201899	0.00720378	0.779271	133384	113789	247173	log odds	0.002	0.0001	log odds	0.1186	2.43e-07	FALSE	FALSE	TRUE	0.0142	TRUE
rs1654425	19	55538980	Venous thromboembolism	Breast cancer	T	C	T	C	0.1551	0.153691	-0.0847	0.0084	7.33e-24	71771	1059740	1131511	-0.00585971	0.00851528	0.491364	133384	113789	247173	log odds	0.002	0.0003	log odds	0.1186	1.36e-06	FALSE	FALSE	TRUE	6.49e-05	TRUE
rs117390891	20	23168526	Venous thromboembolism	Breast cancer	T	G	T	G	0.153	0.156566	-0.0765	0.0084	1.24e-19	70878	1056326	1127204	-0.013681	0.00843762	0.104926	133384	113789	247173	log odds	0.002	0.0002	log odds	0.1186	7.54e-06	FALSE	FALSE	TRUE	0.00165	TRUE
rs6087685	20	33777612	Venous thromboembolism	Breast cancer	C	G	C	G	0.2976	0.303407	0.112	0.0064	9.06e-68	71771	1059740	1131511	-0.0112916	0.00671483	0.0926484	133384	113789	247173	log odds	0.002	0.0008	log odds	0.1186	8.21e-06	TRUE	FALSE	TRUE	1.41e-10	TRUE
rs9611844	22	43115776	Venous thromboembolism	Breast cancer	C	G	C	G	0.118	0.120671	0.0757	0.0091	7.94e-17	70878	1056326	1127204	-0.0203922	0.00916553	0.0260894	133384	113789	247173	log odds	0.002	0.0002	log odds	0.1186	1.35e-05	TRUE	FALSE	TRUE	0.0136	TRUE
rs9442571	1	9349611	Venous thromboembolism	Prostate cancer	A	T	A	T	0.1419	0.1392	0.0495	0.0086	1.07e-08	70878	1056326	1127204	0.0121	0.0129	0.3481	79148	61106	140254	log odds	0.002	0.0001	log odds	0.1579	5.31e-06	TRUE	FALSE	TRUE	0.125	TRUE
rs12753797	1	77981959	Venous thromboembolism	Prostate cancer	A	G	A	G	0.2031	0.1866	0.0435	0.0073	3.04e-09	70878	1056326	1127204	0.0231	0.0103	0.0254203	79148	61106	140254	log odds	0.002	0.0001	log odds	0.1579	2.45e-05	FALSE	FALSE	TRUE	0.317	TRUE
rs1775815	1	118148830	Venous thromboembolism	Prostate cancer	T	G	T	G	0.5797	0.5845	0.0381	0.0061	3.33e-10	70878	1056326	1127204	0.0039	0.0086	0.6501	79148	61106	140254	log odds	0.002	0.0001	log odds	0.1579	1.12e-06	FALSE	FALSE	TRUE	0.0473	TRUE
rs76798800	1	154994978	Venous thromboembolism	Prostate cancer	T	G	T	G	0.2563	0.2607	0.0389	0.0067	7.64e-09	71771	1059740	1131511	-0.053	0.0092	7.10395e-09	79148	61106	140254	log odds	0.002	0.0001	log odds	0.1579	0.000166	FALSE	FALSE	FALSE	0.45	FALSE
rs6025	1	169519049	Venous thromboembolism	Prostate cancer	T	C	T	C	0.0262	0.0272	1.0904	0.0159	1e-200	70793	1055476	1126269	-0.0173	0.0265	0.514301	79148	61106	140254	log odds	0.002	0.0082	log odds	0.1579	2.42e-06	FALSE	FALSE	TRUE	4.7e-81	TRUE
rs4540639	1	192104320	Venous thromboembolism	Prostate cancer	C	G	C	G	0.4675	0.4733	0.0346	0.006	6.88e-09	70878	1056326	1127204	0.0095	0.0084	0.2559	79148	61106	140254	log odds	0.002	0.0001	log odds	0.1579	6.84e-06	TRUE	TRUE	TRUE	0.141	FALSE
rs2842700	1	207282149	Venous thromboembolism	Prostate cancer	A	C	A	C	0.0575	0.0565	0.1171	0.013	2.5e-19	70878	1056326	1127204	0.0028	0.0189	0.881	79148	61106	140254	log odds	0.002	0.0002	log odds	0.1579	1.27e-07	FALSE	FALSE	TRUE	0.00184	TRUE
rs3811444	1	248039451	Venous thromboembolism	Prostate cancer	T	C	T	C	0.3401	0.3419	-0.0429	0.0062	4.45e-12	71771	1059740	1131511	0.0064	0.0092	0.4866	79148	61106	140254	log odds	0.002	0.0001	log odds	0.1579	2.8e-06	FALSE	FALSE	TRUE	0.0418	TRUE
rs1867312	2	68619981	Venous thromboembolism	Prostate cancer	A	C	A	C	0.56	0.568	-0.0534	0.0059	2.42e-19	71771	1059740	1131511	0.004	0.0084	0.6375	79148	61106	140254	log odds	0.002	0.0002	log odds	0.1579	1.19e-06	FALSE	FALSE	TRUE	0.0039	TRUE
rs1158867	2	128177377	Venous thromboembolism	Prostate cancer	T	C	T	C	0.58	0.5758	-0.0658	0.0059	7.01e-29	71771	1059740	1131511	0.0068	0.0082	0.4026	79148	61106	140254	log odds	0.002	0.0003	log odds	0.1579	3.43e-06	FALSE	FALSE	TRUE	0.000614	TRUE
rs1912846	2	188325444	Venous thromboembolism	Prostate cancer	A	G	A	G	0.3565	0.3557	-0.0389	0.0061	2.18e-10	71771	1059740	1131511	0.0233	0.0082	0.00470295	79148	61106	140254	log odds	0.002	0.0001	log odds	0.1579	3.77e-05	FALSE	FALSE	TRUE	0.377	TRUE
rs78872368	2	198545250	Venous thromboembolism	Prostate cancer	C	G	C	G	0.1971	0.1967	-0.0446	0.0074	1.9e-09	71771	1059740	1131511	-0.0076	0.0103	0.4579	79148	61106	140254	log odds	0.002	0.0001	log odds	0.1579	2.78e-06	TRUE	FALSE	TRUE	0.0829	TRUE
rs1047891	2	211540507	Venous thromboembolism	Prostate cancer	A	C	A	C	0.3149	0.3085	0.0418	0.0067	3.92e-10	70878	1056326	1127204	0.0123	0.009	0.1709	79148	61106	140254	log odds	0.002	0.0001	log odds	0.1579	9.79e-06	FALSE	FALSE	TRUE	0.107	TRUE
rs13412535	2	224874874	Venous thromboembolism	Prostate cancer	A	G	A	G	0.22	0.2122	0.0525	0.0076	4.26e-12	70878	1056326	1127204	-0.0086	0.011	0.435	79148	61106	140254	log odds	0.002	0.0001	log odds	0.1579	3.77e-06	FALSE	FALSE	TRUE	0.0324	TRUE
rs13084580	3	39188182	Venous thromboembolism	Prostate cancer	T	C	T	C	0.1077	0.1067	0.0811	0.0095	2.01e-17	71771	1059740	1131511	-0.009	0.0134	0.5048	79148	61106	140254	log odds	0.002	0.0002	log odds	0.1579	2.35e-06	FALSE	FALSE	TRUE	0.00865	TRUE
rs9866664	3	90437988	Venous thromboembolism	Prostate cancer	A	G	A	G	0.5128	0.5108	0.0462	0.0063	1.38e-13	70878	1056326	1127204	0.0134	0.008	0.091829	79148	61106	140254	log odds	0.002	0.0002	log odds	0.1579	1.36e-05	FALSE	FALSE	TRUE	0.0541	TRUE
rs9854955	3	156795525	Venous thromboembolism	Prostate cancer	A	G	A	G	0.5978	0.5878	0.0396	0.0064	5.62e-10	71771	1059740	1131511	-0.0214	0.0083	0.00999194	79148	61106	140254	log odds	0.002	0.0001	log odds	0.1579	3.37e-05	FALSE	FALSE	TRUE	0.295	TRUE
rs710446	3	186459927	Venous thromboembolism	Prostate cancer	T	C	T	C	0.592	0.5874	-0.0452	0.0059	2.12e-14	71771	1059740	1131511	0.013	0.0084	0.1226	79148	61106	140254	log odds	0.002	0.0001	log odds	0.1579	1.25e-05	FALSE	FALSE	TRUE	0.0628	TRUE
rs72976751	4	86725959	Venous thromboembolism	Prostate cancer	A	T	A	T	0.8635	0.8627	0.0565	0.0087	8.66e-11	70878	1056326	1127204	0.0054	0.0116	0.6392	79148	61106	140254	log odds	0.002	0.0001	log odds	0.1579	1.05e-06	TRUE	FALSE	TRUE	0.0391	TRUE
rs35225200	4	103146888	Venous thromboembolism	Prostate cancer	A	C	A	C	0.919	0.9247	-0.0645	0.0115	1.89e-08	71771	1059740	1131511	0.0057	0.0159	0.721601	79148	61106	140254	log odds	0.002	0.0001	log odds	0.1579	6.89e-07	FALSE	FALSE	TRUE	0.0587	TRUE
rs2066864	4	155525695	Venous thromboembolism	Prostate cancer	A	G	A	G	0.249	0.2515	0.2095	0.0067	1e-200	71771	1059740	1131511	-0.005	0.0098	0.6108	79148	61106	140254	log odds	0.002	0.0025	log odds	0.1579	1.43e-06	FALSE	FALSE	TRUE	3.48e-25	TRUE
rs3756011	4	187206249	Venous thromboembolism	Prostate cancer	A	C	A	C	0.4039	0.4017	0.1993	0.006	1e-200	70878	1056326	1127204	0.0145	0.0083	0.0828209	79148	61106	140254	log odds	0.002	0.0029	log odds	0.1579	1.53e-05	FALSE	FALSE	TRUE	2.08e-26	TRUE
rs16867574	5	38708554	Venous thromboembolism	Prostate cancer	T	C	T	C	0.7137	0.7145	-0.0494	0.0065	3.46e-14	70878	1056326	1127204	0.0034	0.0093	0.7168	79148	61106	140254	log odds	0.002	0.0002	log odds	0.1579	7.17e-07	FALSE	FALSE	TRUE	0.0147	TRUE
rs4235677	5	72925091	Venous thromboembolism	Prostate cancer	A	G	A	G	0.5222	0.5223	-0.033	0.0059	2.39e-08	70878	1056326	1127204	0.0039	0.0082	0.6356	79148	61106	140254	log odds	0.002	0.0001	log odds	0.1579	1.15e-06	FALSE	FALSE	TRUE	0.0878	TRUE
rs251339	5	96235038	Venous thromboembolism	Prostate cancer	T	C	T	C	0.4672	0.4633	-0.0371	0.0059	2.78e-10	71771	1059740	1131511	0.0156	0.0079	0.0491598	79148	61106	140254	log odds	0.002	0.0001	log odds	0.1579	1.84e-05	FALSE	FALSE	TRUE	0.206	TRUE
rs214059	6	25536937	Venous thromboembolism	Prostate cancer	T	C	T	C	0.4328	0.43	0.037	0.0059	4.89e-10	71771	1059740	1131511	0.0103	0.0081	0.2025	79148	61106	140254	log odds	0.002	0.0001	log odds	0.1579	7.9e-06	FALSE	FALSE	TRUE	0.119	TRUE
rs2754251	6	88385949	Venous thromboembolism	Prostate cancer	A	G	A	G	0.0584	0.0579	0.0715	0.0129	2.65e-08	70878	1056326	1127204	0.0006	0.0179	0.9723	79148	61106	140254	log odds	0.002	0.0001	log odds	0.1579	5.97e-09	FALSE	FALSE	TRUE	0.0513	TRUE
rs9390460	6	147694334	Venous thromboembolism	Prostate cancer	T	C	T	C	0.4833	0.4725	-0.0498	0.0059	4.96e-17	71771	1059740	1131511	-0.0167	0.0084	0.0469397	79148	61106	140254	log odds	0.002	0.0002	log odds	0.1579	2.11e-05	FALSE	FALSE	TRUE	0.0514	TRUE
rs1513275	7	28259233	Venous thromboembolism	Prostate cancer	T	C	T	C	0.7939	0.7834	0.0496	0.0076	5.66e-11	70878	1056326	1127204	0.0282	0.0101	0.00515798	79148	61106	140254	log odds	0.002	0.0001	log odds	0.1579	4.13e-05	FALSE	FALSE	TRUE	0.322	TRUE
rs370720	8	9168146	Venous thromboembolism	Prostate cancer	T	C	T	C	0.0646	0.0667	0.0727	0.0127	1.04e-08	70878	1056326	1127204	0.0096	0.0168	0.5686	79148	61106	140254	log odds	0.002	0.0001	log odds	0.1579	1.74e-06	FALSE	FALSE	TRUE	0.0696	TRUE
rs2726950	8	27806764	Venous thromboembolism	Prostate cancer	A	G	A	G	0.6917	0.7274	-0.0589	0.0064	3.53e-20	70878	1056326	1127204	-0.0037	0.0091	0.6819	79148	61106	140254	log odds	0.002	0.0002	log odds	0.1579	8.25e-07	FALSE	FALSE	TRUE	0.00271	TRUE
rs6993770	8	106581528	Venous thromboembolism	Prostate cancer	A	T	A	T	0.7239	0.7251	0.0741	0.0066	4.61e-29	71771	1059740	1131511	-0.0136	0.0093	0.1453	79148	61106	140254	log odds	0.002	0.0003	log odds	0.1579	1.12e-05	TRUE	FALSE	TRUE	0.00143	TRUE
rs687289	9	136137106	Venous thromboembolism	Prostate cancer	A	G	A	G	0.3584	0.3593	0.2914	0.006	1e-200	71771	1059740	1131511	0.0074	0.0084	0.3832	79148	61106	140254	log odds	0.002	0.0059	log odds	0.1579	3.83e-06	FALSE	FALSE	TRUE	2.06e-57	TRUE
rs1243184	10	21931937	Venous thromboembolism	Prostate cancer	T	C	T	C	0.6756	0.6728	-0.0372	0.0063	3.87e-09	70878	1056326	1127204	0.0037	0.0084	0.662	79148	61106	140254	log odds	0.002	0.0001	log odds	0.1579	9.17e-07	FALSE	FALSE	TRUE	0.0656	TRUE
rs78707713	10	71245276	Venous thromboembolism	Prostate cancer	T	C	T	C	0.8801	0.8739	0.2141	0.0095	1.02e-111	70878	1056326	1127204	-0.0135	0.0122	0.2657	79148	61106	140254	log odds	0.002	0.0015	log odds	0.1579	6.08e-06	FALSE	FALSE	TRUE	1.59e-14	TRUE
rs57866767	10	96023077	Venous thromboembolism	Prostate cancer	T	C	T	C	0.5684	0.5716	-0.0391	0.0059	4.64e-11	71771	1059740	1131511	0.0006	0.0081	0.9429	79148	61106	140254	log odds	0.002	0.0001	log odds	0.1579	2.68e-08	FALSE	FALSE	TRUE	0.0248	TRUE
rs10886430	10	121010256	Venous thromboembolism	Prostate cancer	A	G	A	G	0.8806	0.8842	-0.1164	0.0096	3.59e-34	70878	1056326	1127204	-0.0114	0.0133	0.3934	79148	61106	140254	log odds	0.002	0.0004	log odds	0.1579	4.03e-06	FALSE	FALSE	TRUE	6.52e-05	TRUE
rs12800654	11	16243320	Venous thromboembolism	Prostate cancer	A	G	A	G	0.8982	0.8906	-0.0559	0.0099	1.63e-08	70878	1056326	1127204	-0.0235	0.0131	0.0735005	79148	61106	140254	log odds	0.002	0.0001	log odds	0.1579	1.62e-05	FALSE	FALSE	TRUE	0.261	TRUE
rs4755476	11	32980428	Venous thromboembolism	Prostate cancer	T	G	T	G	0.8447	0.8468	0.0507	0.0084	1.5e-09	70878	1056326	1127204	-0.0502	0.0111	5.76806e-06	79148	61106	140254	log odds	0.002	0.0001	log odds	0.1579	9.8e-05	FALSE	FALSE	TRUE	0.96	TRUE
rs55777218	11	60070946	Venous thromboembolism	Prostate cancer	T	C	T	C	0.6403	0.6387	-0.0341	0.0062	2.92e-08	71771	1059740	1131511	-0.0072	0.0087	0.4096	79148	61106	140254	log odds	0.002	0.0001	log odds	0.1579	3.63e-06	FALSE	FALSE	TRUE	0.129	TRUE
rs174551	11	61573684	Venous thromboembolism	Prostate cancer	T	C	T	C	0.6552	0.6587	0.0679	0.0065	8.66e-26	66870	866589	933459	0.0029	0.0085	0.7309	79148	61106	140254	log odds	0.002	0.0003	log odds	0.1579	5.75e-07	FALSE	FALSE	TRUE	0.000331	TRUE
rs1145656	11	73305859	Venous thromboembolism	Prostate cancer	A	C	A	C	0.8171	0.828	-0.0442	0.0079	2e-08	70878	1056326	1127204	0.0061	0.0112	0.589299	79148	61106	140254	log odds	0.002	0.0001	log odds	0.1579	1.61e-06	FALSE	FALSE	TRUE	0.0828	TRUE
rs1997547	11	114002744	Venous thromboembolism	Prostate cancer	A	G	A	G	0.322	0.3147	-0.0373	0.0063	3.35e-09	70878	1056326	1127204	-0.0062	0.0086	0.472799	79148	61106	140254	log odds	0.002	0.0001	log odds	0.1579	2.52e-06	FALSE	FALSE	TRUE	0.0873	TRUE
rs35257264	11	126296816	Venous thromboembolism	Prostate cancer	T	C	T	C	0.023	0.0182	0.1522	0.0203	6.03e-14	70878	1056326	1127204	0.007	0.0359	0.8443	79148	61106	140254	log odds	0.002	0.0002	log odds	0.1579	2.65e-07	FALSE	FALSE	TRUE	0.0105	TRUE
rs7135039	12	6160614	Venous thromboembolism	Prostate cancer	T	C	T	C	0.3641	0.3504	0.072	0.0061	1.2e-31	71771	1059740	1131511	-0.0032	0.0087	0.7097	79148	61106	140254	log odds	0.002	0.0004	log odds	0.1579	7.09e-07	FALSE	FALSE	TRUE	9.8e-05	TRUE
rs4759076	12	54729872	Venous thromboembolism	Prostate cancer	T	C	T	C	0.5343	0.5325	0.0525	0.0063	6.35e-17	68804	1031783	1100587	0	0.0084	0.9964	79148	61106	140254	log odds	0.002	0.0002	log odds	0.1579	0	FALSE	FALSE	TRUE	0.00221	TRUE
rs2851436	12	123667354	Venous thromboembolism	Prostate cancer	T	G	T	G	0.7941	0.7943	0.0471	0.0074	1.78e-10	71771	1059740	1131511	0.0006	0.01	0.9495	79148	61106	140254	log odds	0.002	0.0001	log odds	0.1579	1.79e-08	FALSE	FALSE	TRUE	0.0268	TRUE
rs3211752	13	113787459	Venous thromboembolism	Prostate cancer	A	G	A	G	0.5191	0.5194	-0.0515	0.0061	3.92e-17	70878	1056326	1127204	0.0165	0.0087	0.0565106	79148	61106	140254	log odds	0.002	0.0002	log odds	0.1579	2.07e-05	FALSE	FALSE	TRUE	0.04	TRUE
rs8004077	14	58846731	Venous thromboembolism	Prostate cancer	A	G	A	G	0.7356	0.74	0.0434	0.0068	1.32e-10	71771	1059740	1131511	0.0174	0.0092	0.0576594	79148	61106	140254	log odds	0.002	0.0001	log odds	0.1579	1.78e-05	FALSE	FALSE	TRUE	0.176	TRUE
rs61990092	14	92289301	Venous thromboembolism	Prostate cancer	T	C	T	C	0.3311	0.33	0.0588	0.0062	3.73e-21	70878	1056326	1127204	0.0109	0.0087	0.2115	79148	61106	140254	log odds	0.002	0.0002	log odds	0.1579	7.97e-06	FALSE	FALSE	TRUE	0.00812	TRUE
rs4906229	14	103057511	Venous thromboembolism	Prostate cancer	A	C	A	C	0.2518	0.2457	0.0402	0.0069	6.71e-09	70878	1056326	1127204	0.0094	0.0093	0.3139	79148	61106	140254	log odds	0.002	0.0001	log odds	0.1579	4.97e-06	FALSE	FALSE	TRUE	0.116	TRUE
rs141866277	15	43950699	Venous thromboembolism	Prostate cancer	A	T	A	T	0.9746	0.9809	0.1681	0.0211	1.74e-15	71571	1051733	1123304	0.0573	0.0321	0.0740798	79148	61106	140254	log odds	0.002	0.0002	log odds	0.1579	1.91e-05	TRUE	FALSE	TRUE	0.0283	TRUE
rs340009	15	60899639	Venous thromboembolism	Prostate cancer	A	C	A	C	0.3981	0.3966	-0.0335	0.006	2.88e-08	71771	1059740	1131511	0.0075	0.0081	0.3533	79148	61106	140254	log odds	0.002	0.0001	log odds	0.1579	4.09e-06	FALSE	FALSE	TRUE	0.134	TRUE
rs62044142	16	81868968	Venous thromboembolism	Prostate cancer	A	C	A	C	0.8573	0.857	-0.0957	0.0101	3.62e-21	51926	644580	696506	-0.0078	0.0117	0.506001	79148	61106	140254	log odds	0.002	0.0003	log odds	0.1579	2.26e-06	FALSE	FALSE	TRUE	0.000707	TRUE
rs4790311	17	1979188	Venous thromboembolism	Prostate cancer	T	C	T	C	0.3974	0.403	-0.0475	0.006	3.19e-15	70878	1056326	1127204	0.0069	0.0086	0.4218	79148	61106	140254	log odds	0.002	0.0002	log odds	0.1579	3.48e-06	FALSE	FALSE	TRUE	0.0196	TRUE
rs11078659	17	6903944	Venous thromboembolism	Prostate cancer	A	G	A	G	0.5069	0.5108	-0.0352	0.0059	1.8e-09	71771	1059740	1131511	-0.0182	0.0081	0.0241602	79148	61106	140254	log odds	0.002	0.0001	log odds	0.1579	2.52e-05	FALSE	FALSE	TRUE	0.317	TRUE
rs536327	17	27857698	Venous thromboembolism	Prostate cancer	T	C	T	C	0.4764	0.47	0.0335	0.006	2.84e-08	67911	1028369	1096280	0.0149	0.008	0.0632295	79148	61106	140254	log odds	0.002	0.0001	log odds	0.1579	1.68e-05	FALSE	FALSE	TRUE	0.278	TRUE
rs9468	17	44101563	Venous thromboembolism	Prostate cancer	T	C	T	C	0.7886	0.7957	-0.0479	0.0074	1.09e-10	71771	1059740	1131511	0.0261	0.0099	0.00846896	79148	61106	140254	log odds	0.002	0.0001	log odds	0.1579	3.39e-05	FALSE	FALSE	TRUE	0.29	TRUE
rs1801690	17	64208285	Venous thromboembolism	Prostate cancer	C	G	C	G	0.9406	0.9416	0.0702	0.0127	3.18e-08	71677	1057399	1129076	-0.0221	0.0174	0.2036	79148	61106	140254	log odds	0.002	0.0001	log odds	0.1579	8.1e-06	TRUE	FALSE	TRUE	0.177	TRUE
rs573431210	17	67276383	Venous thromboembolism	Prostate cancer	T	G	T	G	0.9767	0.98	-0.1381	0.0232	2.51e-09	71192	1056149	1127341	-0.0292	0.0308	0.3432	79148	61106	140254	log odds	0.002	0.0001	log odds	0.1579	5.02e-06	FALSE	FALSE	TRUE	0.0499	TRUE
rs8109681	19	10738836	Venous thromboembolism	Prostate cancer	A	G	A	G	0.2133	0.2177	-0.1137	0.0073	9.19e-55	71771	1059740	1131511	-0.0009	0.0101	0.9307	79148	61106	140254	log odds	0.002	0.0007	log odds	0.1579	4.19e-08	FALSE	FALSE	TRUE	5.08e-08	TRUE
rs2545774	19	41287674	Venous thromboembolism	Prostate cancer	T	C	T	C	0.2592	0.2624	-0.0422	0.0069	8.42e-10	70878	1056326	1127204	0.0143	0.0097	0.1389	79148	61106	140254	log odds	0.002	0.0001	log odds	0.1579	1.2e-05	FALSE	FALSE	TRUE	0.151	TRUE
rs1654425	19	55538980	Venous thromboembolism	Prostate cancer	T	C	T	C	0.1551	0.1555	-0.0847	0.0084	7.33e-24	71771	1059740	1131511	0.0139	0.0115	0.2249	79148	61106	140254	log odds	0.002	0.0003	log odds	0.1579	7.68e-06	FALSE	FALSE	TRUE	0.0025	TRUE
rs117390891	20	23168526	Venous thromboembolism	Prostate cancer	T	G	T	G	0.153	0.1548	-0.0765	0.0084	1.24e-19	70878	1056326	1127204	0.0109	0.0113	0.3368	79148	61106	140254	log odds	0.002	0.0002	log odds	0.1579	4.71e-06	FALSE	FALSE	TRUE	0.00548	TRUE
rs6087685	20	33777612	Venous thromboembolism	Prostate cancer	C	G	C	G	0.2976	0.3018	0.112	0.0064	9.06e-68	71771	1059740	1131511	-0.0247	0.0089	0.00549604	79148	61106	140254	log odds	0.002	0.0008	log odds	0.1579	3.92e-05	TRUE	FALSE	TRUE	2.86e-06	TRUE
rs9611844	22	43115776	Venous thromboembolism	Prostate cancer	C	G	C	G	0.118	0.1187	0.0757	0.0091	7.94e-17	70878	1056326	1127204	-0.0001	0.0124	0.9931	79148	61106	140254	log odds	0.002	0.0002	log odds	0.1579	3.18e-10	TRUE	FALSE	TRUE	0.00424	TRUE
rs9442571	1	9349611	Venous thromboembolism	Endometrial cancer	A	T	A	T	0.1419	0.136846	0.0495	0.0086	1.07e-08	70878	1056326	1127204	-0.00334864	0.0240435	0.889233	12906	108979	121885	log odds	0.002	0.0001	log odds	0.0307	4.03e-07	TRUE	FALSE	TRUE	0.213	TRUE
rs12753797	1	77981959	Venous thromboembolism	Endometrial cancer	A	G	A	G	0.2031	0.188312	0.0435	0.0073	3.04e-09	70878	1056326	1127204	0.030043	0.0195707	0.124759	12906	108979	121885	log odds	0.002	0.0001	log odds	0.0307	4.19e-05	FALSE	FALSE	TRUE	0.657	TRUE
rs1775815	1	118148830	Venous thromboembolism	Endometrial cancer	T	G	T	G	0.5797	0.574228	0.0381	0.0061	3.33e-10	70878	1056326	1127204	0.0351297	0.0157101	0.0253443	12906	108979	121885	log odds	0.002	0.0001	log odds	0.0307	9.17e-05	FALSE	FALSE	TRUE	0.912	TRUE
rs76798800	1	154994978	Venous thromboembolism	Endometrial cancer	T	G	T	G	0.2563	0.266402	0.0389	0.0067	7.64e-09	71771	1059740	1131511	-0.0196286	0.0172732	0.255807	12906	108979	121885	log odds	0.002	0.0001	log odds	0.0307	2.29e-05	FALSE	FALSE	TRUE	0.521	TRUE
rs6025	1	169519049	Venous thromboembolism	Endometrial cancer	T	C	T	C	0.0262	0.029178	1.0904	0.0159	1e-200	70793	1055476	1126269	-0.0147376	0.0488126	0.762711	12906	108979	121885	log odds	0.002	0.0082	log odds	0.0307	1.87e-06	FALSE	FALSE	TRUE	2.86e-36	TRUE
rs4540639	1	192104320	Venous thromboembolism	Endometrial cancer	C	G	C	G	0.4675	0.476491	0.0346	0.006	6.88e-09	70878	1056326	1127204	0.00235973	0.0155115	0.879086	12906	108979	121885	log odds	0.002	0.0001	log odds	0.0307	4.22e-07	TRUE	TRUE	TRUE	0.214	FALSE
rs2842700	1	207282149	Venous thromboembolism	Endometrial cancer	A	C	A	C	0.0575	0.0571102	0.1171	0.013	2.5e-19	70878	1056326	1127204	-0.00942208	0.0349771	0.787639	12906	108979	121885	log odds	0.002	0.0002	log odds	0.0307	1.45e-06	FALSE	FALSE	TRUE	0.0535	TRUE
rs3811444	1	248039451	Venous thromboembolism	Endometrial cancer	T	C	T	C	0.3401	0.346721	-0.0429	0.0062	4.45e-12	71771	1059740	1131511	0.00298081	0.0168226	0.859359	12906	108979	121885	log odds	0.002	0.0001	log odds	0.0307	6.12e-07	FALSE	FALSE	TRUE	0.143	TRUE
rs1867312	2	68619981	Venous thromboembolism	Endometrial cancer	A	C	A	C	0.56	0.553982	-0.0534	0.0059	2.42e-19	71771	1059740	1131511	0.0197714	0.0156642	0.206875	12906	108979	121885	log odds	0.002	0.0002	log odds	0.0307	2.94e-05	FALSE	FALSE	TRUE	0.197	TRUE
rs1158867	2	128177377	Venous thromboembolism	Endometrial cancer	T	C	T	C	0.58	0.570476	-0.0658	0.0059	7.01e-29	71771	1059740	1131511	0.0141021	0.0153976	0.359738	12906	108979	121885	log odds	0.002	0.0003	log odds	0.0307	1.48e-05	FALSE	FALSE	TRUE	0.0486	TRUE
rs1912846	2	188325444	Venous thromboembolism	Endometrial cancer	A	G	A	G	0.3565	0.351608	-0.0389	0.0061	2.18e-10	71771	1059740	1131511	0.0274854	0.0158338	0.0825867	12906	108979	121885	log odds	0.002	0.0001	log odds	0.0307	5.23e-05	FALSE	FALSE	TRUE	0.669	TRUE
rs78872368	2	198545250	Venous thromboembolism	Endometrial cancer	C	G	C	G	0.1971	0.184651	-0.0446	0.0074	1.9e-09	71771	1059740	1131511	-0.00955535	0.0191874	0.618483	12906	108979	121885	log odds	0.002	0.0001	log odds	0.0307	4.18e-06	TRUE	FALSE	TRUE	0.277	TRUE
rs1047891	2	211540507	Venous thromboembolism	Endometrial cancer	A	C	A	C	0.3149	0.31454	0.0418	0.0067	3.92e-10	70878	1056326	1127204	-0.0204591	0.0169649	0.22783	12906	108979	121885	log odds	0.002	0.0001	log odds	0.0307	2.74e-05	FALSE	FALSE	TRUE	0.444	TRUE
rs13412535	2	224874874	Venous thromboembolism	Endometrial cancer	A	G	A	G	0.22	0.211739	0.0525	0.0076	4.26e-12	70878	1056326	1127204	0.0094667	0.0207938	0.648918	12906	108979	121885	log odds	0.002	0.0001	log odds	0.0307	4.54e-06	FALSE	FALSE	TRUE	0.167	TRUE
rs13084580	3	39188182	Venous thromboembolism	Endometrial cancer	T	C	T	C	0.1077	0.109663	0.0811	0.0095	2.01e-17	71771	1059740	1131511	-0.0171128	0.0246434	0.487421	12906	108979	121885	log odds	0.002	0.0002	log odds	0.0307	8.7e-06	FALSE	FALSE	TRUE	0.127	TRUE
rs9866664	3	90437988	Venous thromboembolism	Endometrial cancer	A	G	A	G	0.5128	0.508726	0.0462	0.0063	1.38e-13	70878	1056326	1127204	0.00671707	0.0152761	0.660148	12906	108979	121885	log odds	0.002	0.0002	log odds	0.0307	3.43e-06	FALSE	FALSE	TRUE	0.127	TRUE
rs9854955	3	156795525	Venous thromboembolism	Endometrial cancer	A	G	A	G	0.5978	0.577057	0.0396	0.0064	5.62e-10	71771	1059740	1131511	-0.0121334	0.0158194	0.443082	12906	108979	121885	log odds	0.002	0.0001	log odds	0.0307	1.09e-05	FALSE	FALSE	TRUE	0.299	TRUE
rs710446	3	186459927	Venous thromboembolism	Endometrial cancer	T	C	T	C	0.592	0.591092	-0.0452	0.0059	2.12e-14	71771	1059740	1131511	-0.0239371	0.0157	0.127347	12906	108979	121885	log odds	0.002	0.0001	log odds	0.0307	4.21e-05	FALSE	FALSE	TRUE	0.419	TRUE
rs72976751	4	86725959	Venous thromboembolism	Endometrial cancer	A	T	A	T	0.8635	0.864867	0.0565	0.0087	8.66e-11	70878	1056326	1127204	-0.0168985	0.0221833	0.4462	12906	108979	121885	log odds	0.002	0.0001	log odds	0.0307	1.01e-05	TRUE	FALSE	TRUE	0.291	TRUE
rs35225200	4	103146888	Venous thromboembolism	Endometrial cancer	A	C	A	C	0.919	0.922203	-0.0645	0.0115	1.89e-08	71771	1059740	1131511	-0.000391471	0.0293186	0.989347	12906	108979	121885	log odds	0.002	0.0001	log odds	0.0307	3.34e-09	FALSE	FALSE	TRUE	0.177	TRUE
rs2066864	4	155525695	Venous thromboembolism	Endometrial cancer	A	G	A	G	0.249	0.244387	0.2095	0.0067	1e-200	71771	1059740	1131511	0.0033439	0.018198	0.854208	12906	108979	121885	log odds	0.002	0.0025	log odds	0.0307	6.28e-07	FALSE	FALSE	TRUE	6.34e-12	TRUE
rs3756011	4	187206249	Venous thromboembolism	Endometrial cancer	A	C	A	C	0.4039	0.396006	0.1993	0.006	1e-200	70878	1056326	1127204	0.0325889	0.0156083	0.0368053	12906	108979	121885	log odds	0.002	0.0029	log odds	0.0307	7.72e-05	FALSE	FALSE	TRUE	2.7e-10	TRUE
rs16867574	5	38708554	Venous thromboembolism	Endometrial cancer	T	C	T	C	0.7137	0.716132	-0.0494	0.0065	3.46e-14	70878	1056326	1127204	0.0191088	0.0173158	0.269789	12906	108979	121885	log odds	0.002	0.0002	log odds	0.0307	2.26e-05	FALSE	FALSE	TRUE	0.29	TRUE
rs4235677	5	72925091	Venous thromboembolism	Endometrial cancer	A	G	A	G	0.5222	0.525962	-0.033	0.0059	2.39e-08	70878	1056326	1127204	0.0159425	0.0153733	0.299726	12906	108979	121885	log odds	0.002	0.0001	log odds	0.0307	1.93e-05	FALSE	FALSE	TRUE	0.51	TRUE
rs251339	5	96235038	Venous thromboembolism	Endometrial cancer	T	C	T	C	0.4672	0.482705	-0.0371	0.0059	2.78e-10	71771	1059740	1131511	9.76901e-05	0.0152232	0.99488	12906	108979	121885	log odds	0.002	0.0001	log odds	0.0307	7.24e-10	FALSE	FALSE	TRUE	0.153	TRUE
rs214059	6	25536937	Venous thromboembolism	Endometrial cancer	T	C	T	C	0.4328	0.436946	0.037	0.0059	4.89e-10	71771	1059740	1131511	0.00334774	0.0153117	0.826931	12906	108979	121885	log odds	0.002	0.0001	log odds	0.0307	8.38e-07	FALSE	FALSE	TRUE	0.197	TRUE
rs28383307	6	32586755	Venous thromboembolism	Endometrial cancer	T	C	T	C	0.1815	0.185962	-0.0564	0.0085	2.74e-11	66177	871182	937359	-0.00693729	0.0199926	0.728596	12906	108979	121885	log odds	0.002	0.0001	log odds	0.0307	2.22e-06	FALSE	FALSE	TRUE	0.143	TRUE
rs2754251	6	88385949	Venous thromboembolism	Endometrial cancer	A	G	A	G	0.0584	0.060355	0.0715	0.0129	2.65e-08	70878	1056326	1127204	0.00215868	0.03358	0.948744	12906	108979	121885	log odds	0.002	0.0001	log odds	0.0307	8.03e-08	FALSE	FALSE	TRUE	0.21	TRUE
rs9390460	6	147694334	Venous thromboembolism	Endometrial cancer	T	C	T	C	0.4833	0.468397	-0.0498	0.0059	4.96e-17	71771	1059740	1131511	-0.00102033	0.0157161	0.948236	12906	108979	121885	log odds	0.002	0.0002	log odds	0.0307	7.88e-08	FALSE	FALSE	TRUE	0.0593	TRUE
rs1513275	7	28259233	Venous thromboembolism	Endometrial cancer	T	C	T	C	0.7939	0.782419	0.0496	0.0076	5.66e-11	70878	1056326	1127204	-0.0265624	0.0193666	0.1702	12906	108979	121885	log odds	0.002	0.0001	log odds	0.0307	3.65e-05	FALSE	FALSE	TRUE	0.48	TRUE
rs370720	8	9168146	Venous thromboembolism	Endometrial cancer	T	C	T	C	0.0646	0.061064	0.0727	0.0127	1.04e-08	70878	1056326	1127204	0.0232861	0.0334404	0.486212	12906	108979	121885	log odds	0.002	0.0001	log odds	0.0307	9.44e-06	FALSE	FALSE	TRUE	0.343	TRUE
rs2726950	8	27806764	Venous thromboembolism	Endometrial cancer	A	G	A	G	0.6917	0.682745	-0.0589	0.0064	3.53e-20	70878	1056326	1127204	-0.0458016	0.0164111	0.0052563	12906	108979	121885	log odds	0.002	0.0002	log odds	0.0307	0.000138	FALSE	FALSE	TRUE	0.65	TRUE
rs6993770	8	106581528	Venous thromboembolism	Endometrial cancer	A	T	A	T	0.7239	0.72327	0.0741	0.0066	4.61e-29	71771	1059740	1131511	-0.0139696	0.0172899	0.419111	12906	108979	121885	log odds	0.002	0.0003	log odds	0.0307	1.19e-05	TRUE	FALSE	TRUE	0.0373	TRUE
rs10820606	9	99192919	Venous thromboembolism	Endometrial cancer	A	C	A	C	0.7689	0.761735	0.0489	0.0084	6.29e-09	57001	661566	718567	0.00233893	0.0185136	0.899466	12906	108979	121885	log odds	0.002	0.0001	log odds	0.0307	3.02e-07	FALSE	FALSE	TRUE	0.136	TRUE
rs687289	9	136137106	Venous thromboembolism	Endometrial cancer	A	G	A	G	0.3584	0.350031	0.2914	0.006	1e-200	71771	1059740	1131511	0.0623514	0.0159838	9.58341e-05	12906	108979	121885	log odds	0.002	0.0059	log odds	0.0307	0.000268	FALSE	FALSE	TRUE	2.39e-17	TRUE
rs1243184	10	21931937	Venous thromboembolism	Endometrial cancer	T	C	T	C	0.6756	0.671194	-0.0372	0.0063	3.87e-09	70878	1056326	1127204	-0.0478996	0.0160764	0.00288729	12906	108979	121885	log odds	0.002	0.0001	log odds	0.0307	0.000154	FALSE	FALSE	FALSE	0.695	FALSE
rs10763665	10	28771491	Venous thromboembolism	Endometrial cancer	C	G	C	G	0.5783	0.595464	-0.0342	0.0062	3.13e-08	70878	1056326	1127204	-0.012708	0.0163413	0.436769	12906	108979	121885	log odds	0.002	0.0001	log odds	0.0307	1.18e-05	TRUE	TRUE	TRUE	0.41	FALSE
rs78707713	10	71245276	Venous thromboembolism	Endometrial cancer	T	C	T	C	0.8801	0.871649	0.2141	0.0095	1.02e-111	70878	1056326	1127204	-0.00698457	0.0226345	0.75764	12906	108979	121885	log odds	0.002	0.0015	log odds	0.0307	1.66e-06	FALSE	FALSE	TRUE	1.8e-07	TRUE
rs57866767	10	96023077	Venous thromboembolism	Endometrial cancer	T	C	T	C	0.5684	0.562496	-0.0391	0.0059	4.64e-11	71771	1059740	1131511	-0.0200459	0.0153758	0.192324	12906	108979	121885	log odds	0.002	0.0001	log odds	0.0307	3.01e-05	FALSE	FALSE	TRUE	0.466	TRUE
rs10886430	10	121010256	Venous thromboembolism	Endometrial cancer	A	G	A	G	0.8806	0.877226	-0.1164	0.0096	3.59e-34	70878	1056326	1127204	-0.0213922	0.0243343	0.379348	12906	108979	121885	log odds	0.002	0.0004	log odds	0.0307	1.5e-05	FALSE	FALSE	TRUE	0.0179	TRUE
rs12800654	11	16243320	Venous thromboembolism	Endometrial cancer	A	G	A	G	0.8982	0.89845	-0.0559	0.0099	1.63e-08	70878	1056326	1127204	-0.0403227	0.0248922	0.105256	12906	108979	121885	log odds	0.002	0.0001	log odds	0.0307	4.5e-05	FALSE	FALSE	TRUE	0.715	TRUE
rs4755476	11	32980428	Venous thromboembolism	Endometrial cancer	T	G	T	G	0.8447	0.846453	0.0507	0.0084	1.5e-09	70878	1056326	1127204	-0.029633	0.0210779	0.15976	12906	108979	121885	log odds	0.002	0.0001	log odds	0.0307	3.46e-05	FALSE	FALSE	TRUE	0.551	TRUE
rs55777218	11	60070946	Venous thromboembolism	Endometrial cancer	T	C	T	C	0.6403	0.630184	-0.0341	0.0062	2.92e-08	71771	1059740	1131511	-0.000335205	0.0159343	0.983216	12906	108979	121885	log odds	0.002	0.0001	log odds	0.0307	7.96e-09	FALSE	FALSE	TRUE	0.21	TRUE
rs174551	11	61573684	Venous thromboembolism	Endometrial cancer	T	C	T	C	0.6552	0.661177	0.0679	0.0065	8.66e-26	66870	866589	933459	-0.0168303	0.0160188	0.293413	12906	108979	121885	log odds	0.002	0.0003	log odds	0.0307	1.93e-05	FALSE	FALSE	TRUE	0.0613	TRUE
rs1145656	11	73305859	Venous thromboembolism	Endometrial cancer	A	C	A	C	0.8171	0.824416	-0.0442	0.0079	2e-08	70878	1056326	1127204	-0.0518828	0.0205274	0.0114879	12906	108979	121885	log odds	0.002	0.0001	log odds	0.0307	0.000118	FALSE	FALSE	FALSE	0.838	FALSE
rs1997547	11	114002744	Venous thromboembolism	Endometrial cancer	A	G	A	G	0.322	0.322459	-0.0373	0.0063	3.35e-09	70878	1056326	1127204	0.0451199	0.016245	0.00547835	12906	108979	121885	log odds	0.002	0.0001	log odds	0.0307	0.000135	FALSE	FALSE	FALSE	0.778	FALSE
rs35257264	11	126296816	Venous thromboembolism	Endometrial cancer	T	C	T	C	0.023	0.0210479	0.1522	0.0203	6.03e-14	70878	1056326	1127204	-0.0666442	0.0615846	0.279183	12906	108979	121885	log odds	0.002	0.0002	log odds	0.0307	2.79e-05	FALSE	FALSE	TRUE	0.311	TRUE
rs7135039	12	6160614	Venous thromboembolism	Endometrial cancer	T	C	T	C	0.3641	0.361832	0.072	0.0061	1.2e-31	71771	1059740	1131511	0.0176305	0.0166402	0.289366	12906	108979	121885	log odds	0.002	0.0004	log odds	0.0307	2.18e-05	FALSE	FALSE	TRUE	0.043	TRUE
rs4759076	12	54729872	Venous thromboembolism	Endometrial cancer	T	C	T	C	0.5343	0.539061	0.0525	0.0063	6.35e-17	68804	1031783	1100587	0.0141176	0.0157412	0.369798	12906	108979	121885	log odds	0.002	0.0002	log odds	0.0307	1.51e-05	FALSE	FALSE	TRUE	0.14	TRUE
rs56750693	12	112144586	Venous thromboembolism	Endometrial cancer	A	T	A	T	0.7139	0.70702	0.0676	0.0084	7.03e-16	54727	629016	683743	-0.054176	0.0178917	0.00246184	12906	108979	121885	log odds	0.002	0.0003	log odds	0.0307	0.000184	TRUE	FALSE	TRUE	0.653	TRUE
rs2851436	12	123667354	Venous thromboembolism	Endometrial cancer	T	G	T	G	0.7941	0.789734	0.0471	0.0074	1.78e-10	71771	1059740	1131511	0.0122436	0.0187629	0.514051	12906	108979	121885	log odds	0.002	0.0001	log odds	0.0307	7.57e-06	FALSE	FALSE	TRUE	0.276	TRUE
rs3211752	13	113787459	Venous thromboembolism	Endometrial cancer	A	G	A	G	0.5191	0.516205	-0.0515	0.0061	3.92e-17	70878	1056326	1127204	-0.0163323	0.0163162	0.316833	12906	108979	121885	log odds	0.002	0.0002	log odds	0.0307	2.02e-05	FALSE	FALSE	TRUE	0.174	TRUE
rs8004077	14	58846731	Venous thromboembolism	Endometrial cancer	A	G	A	G	0.7356	0.746134	0.0434	0.0068	1.32e-10	71771	1059740	1131511	-0.00691687	0.0176261	0.694748	12906	108979	121885	log odds	0.002	0.0001	log odds	0.0307	2.75e-06	FALSE	FALSE	TRUE	0.212	TRUE
rs61990092	14	92289301	Venous thromboembolism	Endometrial cancer	T	C	T	C	0.3311	0.322052	0.0588	0.0062	3.73e-21	70878	1056326	1127204	0.0250809	0.0163971	0.126119	12906	108979	121885	log odds	0.002	0.0002	log odds	0.0307	4.17e-05	FALSE	FALSE	TRUE	0.218	TRUE
rs4906229	14	103057511	Venous thromboembolism	Endometrial cancer	A	C	A	C	0.2518	0.251123	0.0402	0.0069	6.71e-09	70878	1056326	1127204	0.02324	0.0177425	0.190248	12906	108979	121885	log odds	0.002	0.0001	log odds	0.0307	3.08e-05	FALSE	FALSE	TRUE	0.569	TRUE
rs141866277	15	43950699	Venous thromboembolism	Endometrial cancer	A	T	A	T	0.9746	0.976606	0.1681	0.0211	1.74e-15	71571	1051733	1123304	-0.00621041	0.0560388	0.911756	12906	108979	121885	log odds	0.002	0.0002	log odds	0.0307	2.68e-07	TRUE	FALSE	TRUE	0.0474	TRUE
rs340009	15	60899639	Venous thromboembolism	Endometrial cancer	A	C	A	C	0.3981	0.393568	-0.0335	0.006	2.88e-08	71771	1059740	1131511	-0.00345684	0.01556	0.824188	12906	108979	121885	log odds	0.002	0.0001	log odds	0.0307	8.67e-07	FALSE	FALSE	TRUE	0.255	TRUE
rs7183672	15	96101018	Venous thromboembolism	Endometrial cancer	A	G	A	G	0.6742	0.670218	-0.0357	0.0064	2.12e-08	70878	1056326	1127204	0.0274602	0.0172702	0.111827	12906	108979	121885	log odds	0.002	0.0001	log odds	0.0307	5.07e-05	FALSE	FALSE	TRUE	0.768	TRUE
rs12443808	16	30996871	Venous thromboembolism	Endometrial cancer	C	G	C	G	0.4142	0.473777	0.0437	0.0063	4.86e-12	71571	1051733	1123304	0.0190097	0.0168678	0.25975	12906	108979	121885	log odds	0.002	0.0001	log odds	0.0307	2.74e-05	TRUE	TRUE	TRUE	0.352	FALSE
rs62044142	16	81868968	Venous thromboembolism	Endometrial cancer	A	C	A	C	0.8573	0.85782	-0.0957	0.0101	3.62e-21	51926	644580	696506	-0.0497694	0.021902	0.0230643	12906	108979	121885	log odds	0.002	0.0003	log odds	0.0307	9.16e-05	FALSE	FALSE	TRUE	0.228	TRUE
rs28634651	16	88553198	Venous thromboembolism	Endometrial cancer	T	C	T	C	0.6229	0.624487	0.0497	0.0065	2.59e-14	66756	874773	941529	-0.0202013	0.0163497	0.216616	12906	108979	121885	log odds	0.002	0.0002	log odds	0.0307	2.91e-05	FALSE	FALSE	TRUE	0.271	TRUE
rs4790311	17	1979188	Venous thromboembolism	Endometrial cancer	T	C	T	C	0.3974	0.406381	-0.0475	0.006	3.19e-15	70878	1056326	1127204	-0.0176195	0.0159267	0.268602	12906	108979	121885	log odds	0.002	0.0002	log odds	0.0307	2.28e-05	FALSE	FALSE	TRUE	0.259	TRUE
rs11078659	17	6903944	Venous thromboembolism	Endometrial cancer	A	G	A	G	0.5069	0.505	-0.0352	0.0059	1.8e-09	71771	1059740	1131511	0.012124	0.01522	0.425695	12906	108979	121885	log odds	0.002	0.0001	log odds	0.0307	1.12e-05	FALSE	FALSE	TRUE	0.372	TRUE
rs536327	17	27857698	Venous thromboembolism	Endometrial cancer	T	C	T	C	0.4764	0.480255	0.0335	0.006	2.84e-08	67911	1028369	1096280	0.00482159	0.0151948	0.751002	12906	108979	121885	log odds	0.002	0.0001	log odds	0.0307	1.76e-06	FALSE	FALSE	TRUE	0.27	TRUE
rs9468	17	44101563	Venous thromboembolism	Endometrial cancer	T	C	T	C	0.7886	0.78956	-0.0479	0.0074	1.09e-10	71771	1059740	1131511	0.00278403	0.0185416	0.880646	12906	108979	121885	log odds	0.002	0.0001	log odds	0.0307	3.92e-07	FALSE	FALSE	TRUE	0.154	TRUE
rs1801690	17	64208285	Venous thromboembolism	Endometrial cancer	C	G	C	G	0.9406	0.944967	0.0702	0.0127	3.18e-08	71677	1057399	1129076	0.0202542	0.0338593	0.549714	12906	108979	121885	log odds	0.002	0.0001	log odds	0.0307	6.49e-06	TRUE	FALSE	TRUE	0.353	TRUE
rs573431210	17	67276383	Venous thromboembolism	Endometrial cancer	T	G	T	G	0.9767	0.976084	-0.1381	0.0232	2.51e-09	71192	1056149	1127341	-0.141963	0.0530701	0.00747274	12906	108979	121885	log odds	0.002	0.0001	log odds	0.0307	0.000141	FALSE	FALSE	FALSE	0.949	FALSE
rs8109681	19	10738836	Venous thromboembolism	Endometrial cancer	A	G	A	G	0.2133	0.21432	-0.1137	0.0073	9.19e-55	71771	1059740	1131511	-0.00216968	0.0190316	0.909235	12906	108979	121885	log odds	0.002	0.0007	log odds	0.0307	2.41e-07	FALSE	FALSE	TRUE	0.000398	TRUE
rs2545774	19	41287674	Venous thromboembolism	Endometrial cancer	T	C	T	C	0.2592	0.265968	-0.0422	0.0069	8.42e-10	70878	1056326	1127204	0.0185915	0.0176572	0.292381	12906	108979	121885	log odds	0.002	0.0001	log odds	0.0307	2.05e-05	FALSE	FALSE	TRUE	0.426	TRUE
rs1654425	19	55538980	Venous thromboembolism	Endometrial cancer	T	C	T	C	0.1551	0.158858	-0.0847	0.0084	7.33e-24	71771	1059740	1131511	0.0107827	0.0206685	0.60188	12906	108979	121885	log odds	0.002	0.0003	log odds	0.0307	4.72e-06	FALSE	FALSE	TRUE	0.0383	TRUE
rs117390891	20	23168526	Venous thromboembolism	Endometrial cancer	T	G	T	G	0.153	0.152259	-0.0765	0.0084	1.24e-19	70878	1056326	1127204	0.00751597	0.0216152	0.728053	12906	108979	121885	log odds	0.002	0.0002	log odds	0.0307	2.22e-06	FALSE	FALSE	TRUE	0.0544	TRUE
rs6087685	20	33777612	Venous thromboembolism	Endometrial cancer	C	G	C	G	0.2976	0.286997	0.112	0.0064	9.06e-68	71771	1059740	1131511	0.0473368	0.0168684	0.00501233	12906	108979	121885	log odds	0.002	0.0008	log odds	0.0307	0.000139	TRUE	FALSE	TRUE	0.0214	TRUE
rs9611844	22	43115776	Venous thromboembolism	Endometrial cancer	C	G	C	G	0.118	0.121113	0.0757	0.0091	7.94e-17	70878	1056326	1127204	-0.059201	0.0235562	0.0119649	12906	108979	121885	log odds	0.002	0.0002	log odds	0.0307	0.000114	TRUE	FALSE	TRUE	0.697	TRUE
rs9442571	1	9349611	Venous thromboembolism	Colorectal cancer	A	T	A	T	0.1419	0.1293	0.0495	0.0086	1.07e-08	70878	1056326	1127204	-0.0024	0.0134	0.8586	55168	65160	120328	log odds	0.002	0.0001	log odds	0.0793	1.97e-07	TRUE	FALSE	TRUE	0.0656	TRUE
rs12753797	1	77981959	Venous thromboembolism	Colorectal cancer	A	G	A	G	0.2031	0.1754	0.0435	0.0073	3.04e-09	70878	1056326	1127204	-0.0016	0.0117	0.891	55168	65160	120328	log odds	0.002	0.0001	log odds	0.0793	1.13e-07	FALSE	FALSE	TRUE	0.0589	TRUE
rs1775815	1	118148830	Venous thromboembolism	Colorectal cancer	T	G	T	G	0.5797	0.5726	0.0381	0.0061	3.33e-10	70878	1056326	1127204	-0.001	0.009	0.909	55168	65160	120328	log odds	0.002	0.0001	log odds	0.0793	7.44e-08	FALSE	FALSE	TRUE	0.0404	TRUE
rs76798800	1	154994978	Venous thromboembolism	Colorectal cancer	T	G	T	G	0.2563	0.2481	0.0389	0.0067	7.64e-09	71771	1059740	1131511	0.0082	0.0102	0.422	55168	65160	120328	log odds	0.002	0.0001	log odds	0.0793	3.81e-06	FALSE	FALSE	TRUE	0.132	TRUE
rs6025	1	169519049	Venous thromboembolism	Colorectal cancer	T	C	T	C	0.0262	0.0263	1.0904	0.0159	1e-200	70793	1055476	1126269	-0.0585	0.0289	0.04276	55168	65160	120328	log odds	0.002	0.0082	log odds	0.0793	2.72e-05	FALSE	FALSE	TRUE	5.32e-68	TRUE
rs4540639	1	192104320	Venous thromboembolism	Colorectal cancer	C	G	C	G	0.4675	0.4844	0.0346	0.006	6.88e-09	70878	1056326	1127204	0.0009	0.0089	0.9156	55168	65160	120328	log odds	0.002	0.0001	log odds	0.0793	6.15e-08	TRUE	TRUE	TRUE	0.0599	FALSE
rs2842700	1	207282149	Venous thromboembolism	Colorectal cancer	A	C	A	C	0.0575	0.0593	0.1171	0.013	2.5e-19	70878	1056326	1127204	0.0183	0.0189	0.332	55168	65160	120328	log odds	0.002	0.0002	log odds	0.0793	5.64e-06	FALSE	FALSE	TRUE	0.0105	TRUE
rs3811444	1	248039451	Venous thromboembolism	Colorectal cancer	T	C	T	C	0.3401	0.3349	-0.0429	0.0062	4.45e-12	71771	1059740	1131511	0.0079	0.0096	0.4069	55168	65160	120328	log odds	0.002	0.0001	log odds	0.0793	4.22e-06	FALSE	FALSE	TRUE	0.0626	TRUE
rs1867312	2	68619981	Venous thromboembolism	Colorectal cancer	A	C	A	C	0.56	0.5842	-0.0534	0.0059	2.42e-19	71771	1059740	1131511	-0.0091	0.009	0.3132	55168	65160	120328	log odds	0.002	0.0002	log odds	0.0793	6.11e-06	FALSE	FALSE	TRUE	0.0136	TRUE
rs1158867	2	128177377	Venous thromboembolism	Colorectal cancer	T	C	T	C	0.58	0.5805	-0.0658	0.0059	7.01e-29	71771	1059740	1131511	0.0045	0.009	0.6163	55168	65160	120328	log odds	0.002	0.0003	log odds	0.0793	1.5e-06	FALSE	FALSE	TRUE	0.000696	TRUE
rs1912846	2	188325444	Venous thromboembolism	Colorectal cancer	A	G	A	G	0.3565	0.3517	-0.0389	0.0061	2.18e-10	71771	1059740	1131511	-0.0054	0.0093	0.5589	55168	65160	120328	log odds	0.002	0.0001	log odds	0.0793	2.02e-06	FALSE	FALSE	TRUE	0.0718	TRUE
rs78872368	2	198545250	Venous thromboembolism	Colorectal cancer	C	G	C	G	0.1971	0.2	-0.0446	0.0074	1.9e-09	71771	1059740	1131511	-0.0001	0.0111	0.9903	55168	65160	120328	log odds	0.002	0.0001	log odds	0.0793	4.86e-10	TRUE	FALSE	TRUE	0.047	TRUE
rs1047891	2	211540507	Venous thromboembolism	Colorectal cancer	A	C	A	C	0.3149	0.3071	0.0418	0.0067	3.92e-10	70878	1056326	1127204	0.0029	0.0097	0.7617	55168	65160	120328	log odds	0.002	0.0001	log odds	0.0793	5.44e-07	FALSE	FALSE	TRUE	0.0432	TRUE
rs13412535	2	224874874	Venous thromboembolism	Colorectal cancer	A	G	A	G	0.22	0.2296	0.0525	0.0076	4.26e-12	70878	1056326	1127204	-0.003	0.0111	0.7895	55168	65160	120328	log odds	0.002	0.0001	log odds	0.0793	4.84e-07	FALSE	FALSE	TRUE	0.022	TRUE
rs13084580	3	39188182	Venous thromboembolism	Colorectal cancer	T	C	T	C	0.1077	0.1102	0.0811	0.0095	2.01e-17	71771	1059740	1131511	-0.007	0.0143	0.6233	55168	65160	120328	log odds	0.002	0.0002	log odds	0.0793	1.46e-06	FALSE	FALSE	TRUE	0.0103	TRUE
rs9866664	3	90437988	Venous thromboembolism	Colorectal cancer	A	G	A	G	0.5128	0.5167	0.0462	0.0063	1.38e-13	70878	1056326	1127204	-0.0098	0.009	0.275	55168	65160	120328	log odds	0.002	0.0002	log odds	0.0793	7.29e-06	FALSE	FALSE	TRUE	0.0417	TRUE
rs9854955	3	156795525	Venous thromboembolism	Colorectal cancer	A	G	A	G	0.5978	0.5616	0.0396	0.0064	5.62e-10	71771	1059740	1131511	0.0019	0.0091	0.8369	55168	65160	120328	log odds	0.002	0.0001	log odds	0.0793	2.7e-07	FALSE	FALSE	TRUE	0.0383	TRUE
rs710446	3	186459927	Venous thromboembolism	Colorectal cancer	T	C	T	C	0.592	0.587	-0.0452	0.0059	2.12e-14	71771	1059740	1131511	-0.0057	0.009	0.5269	55168	65160	120328	log odds	0.002	0.0001	log odds	0.0793	2.39e-06	FALSE	FALSE	TRUE	0.0296	TRUE
rs72976751	4	86725959	Venous thromboembolism	Colorectal cancer	A	T	A	T	0.8635	0.8664	0.0565	0.0087	8.66e-11	70878	1056326	1127204	0.0069	0.0132	0.6014	55168	65160	120328	log odds	0.002	0.0001	log odds	0.0793	1.68e-06	TRUE	FALSE	TRUE	0.0561	TRUE
rs35225200	4	103146888	Venous thromboembolism	Colorectal cancer	A	C	A	C	0.919	0.9168	-0.0645	0.0115	1.89e-08	71771	1059740	1131511	-0.0008	0.0164	0.959	55168	65160	120328	log odds	0.002	0.0001	log odds	0.0793	1.48e-08	FALSE	FALSE	TRUE	0.0518	TRUE
rs2066864	4	155525695	Venous thromboembolism	Colorectal cancer	A	G	A	G	0.249	0.2439	0.2095	0.0067	1e-200	71771	1059740	1131511	0.0024	0.0105	0.8209	55168	65160	120328	log odds	0.002	0.0025	log odds	0.0793	3.23e-07	FALSE	FALSE	TRUE	1.46e-23	TRUE
rs3756011	4	187206249	Venous thromboembolism	Colorectal cancer	A	C	A	C	0.4039	0.3951	0.1993	0.006	1e-200	70878	1056326	1127204	0.0072	0.0091	0.4263	55168	65160	120328	log odds	0.002	0.0029	log odds	0.0793	3.76e-06	FALSE	FALSE	TRUE	6.09e-26	TRUE
rs16867574	5	38708554	Venous thromboembolism	Colorectal cancer	T	C	T	C	0.7137	0.7228	-0.0494	0.0065	3.46e-14	70878	1056326	1127204	0.0031	0.0099	0.7544	55168	65160	120328	log odds	0.002	0.0002	log odds	0.0793	5.86e-07	FALSE	FALSE	TRUE	0.0192	TRUE
rs4235677	5	72925091	Venous thromboembolism	Colorectal cancer	A	G	A	G	0.5222	0.5137	-0.033	0.0059	2.39e-08	70878	1056326	1127204	-0.0248	0.0089	0.005371	55168	65160	120328	log odds	0.002	0.0001	log odds	0.0793	4.67e-05	FALSE	FALSE	TRUE	0.647	TRUE
rs251339	5	96235038	Venous thromboembolism	Colorectal cancer	T	C	T	C	0.4672	0.4588	-0.0371	0.0059	2.78e-10	71771	1059740	1131511	-0.0079	0.0089	0.3722	55168	65160	120328	log odds	0.002	0.0001	log odds	0.0793	4.71e-06	FALSE	FALSE	TRUE	0.102	TRUE
rs214059	6	25536937	Venous thromboembolism	Colorectal cancer	T	C	T	C	0.4328	0.4379	0.037	0.0059	4.89e-10	71771	1059740	1131511	0.0006	0.009	0.9505	55168	65160	120328	log odds	0.002	0.0001	log odds	0.0793	2.69e-08	FALSE	FALSE	TRUE	0.0432	TRUE
rs2754251	6	88385949	Venous thromboembolism	Colorectal cancer	A	G	A	G	0.0584	0.0537	0.0715	0.0129	2.65e-08	70878	1056326	1127204	0.024	0.0203	0.2383	55168	65160	120328	log odds	0.002	0.0001	log odds	0.0793	8.82e-06	FALSE	FALSE	TRUE	0.204	TRUE
rs9390460	6	147694334	Venous thromboembolism	Colorectal cancer	T	C	T	C	0.4833	0.4812	-0.0498	0.0059	4.96e-17	71771	1059740	1131511	0.001	0.0089	0.9087	55168	65160	120328	log odds	0.002	0.0002	log odds	0.0793	7.59e-08	FALSE	FALSE	TRUE	0.00625	TRUE
rs1513275	7	28259233	Venous thromboembolism	Colorectal cancer	T	C	T	C	0.7939	0.759	0.0496	0.0076	5.66e-11	70878	1056326	1127204	-0.0072	0.0109	0.5064	55168	65160	120328	log odds	0.002	0.0001	log odds	0.0793	2.88e-06	FALSE	FALSE	TRUE	0.057	TRUE
rs370720	8	9168146	Venous thromboembolism	Colorectal cancer	T	C	T	C	0.0646	0.0535	0.0727	0.0127	1.04e-08	70878	1056326	1127204	0.0036	0.0201	0.8568	55168	65160	120328	log odds	0.002	0.0001	log odds	0.0793	1.99e-07	FALSE	FALSE	TRUE	0.0567	TRUE
rs2726950	8	27806764	Venous thromboembolism	Colorectal cancer	A	G	A	G	0.6917	0.6969	-0.0589	0.0064	3.53e-20	70878	1056326	1127204	-0.0156	0.0098	0.1114	55168	65160	120328	log odds	0.002	0.0002	log odds	0.0793	1.56e-05	FALSE	FALSE	TRUE	0.0251	TRUE
rs6993770	8	106581528	Venous thromboembolism	Colorectal cancer	A	T	A	T	0.7239	0.7102	0.0741	0.0066	4.61e-29	71771	1059740	1131511	-0.0053	0.0099	0.5915	55168	65160	120328	log odds	0.002	0.0003	log odds	0.0793	1.76e-06	TRUE	FALSE	TRUE	0.000564	TRUE
rs687289	9	136137106	Venous thromboembolism	Colorectal cancer	A	G	A	G	0.3584	0.3613	0.2914	0.006	1e-200	71771	1059740	1131511	0.0053	0.0093	0.5645	55168	65160	120328	log odds	0.002	0.0059	log odds	0.0793	1.97e-06	FALSE	FALSE	TRUE	5.13e-53	TRUE
rs1243184	10	21931937	Venous thromboembolism	Colorectal cancer	T	C	T	C	0.6756	0.6753	-0.0372	0.0063	3.87e-09	70878	1056326	1127204	-0.0163	0.0096	0.08871	55168	65160	120328	log odds	0.002	0.0001	log odds	0.0793	1.77e-05	FALSE	FALSE	TRUE	0.274	TRUE
rs10763665	10	28771491	Venous thromboembolism	Colorectal cancer	C	G	C	G	0.5783	0.6048	-0.0342	0.0062	3.13e-08	70878	1056326	1127204	-0.0034	0.0093	0.7104	55168	65160	120328	log odds	0.002	0.0001	log odds	0.0793	8.4e-07	TRUE	TRUE	TRUE	0.0884	FALSE
rs78707713	10	71245276	Venous thromboembolism	Colorectal cancer	T	C	T	C	0.8801	0.8821	0.2141	0.0095	1.02e-111	70878	1056326	1127204	0.0048	0.0136	0.7235	55168	65160	120328	log odds	0.002	0.0015	log odds	0.0793	7.29e-07	FALSE	FALSE	TRUE	2.1e-14	TRUE
rs57866767	10	96023077	Venous thromboembolism	Colorectal cancer	T	C	T	C	0.5684	0.5424	-0.0391	0.0059	4.64e-11	71771	1059740	1131511	-0.0046	0.0089	0.606	55168	65160	120328	log odds	0.002	0.0001	log odds	0.0793	1.6e-06	FALSE	FALSE	TRUE	0.0556	TRUE
rs10886430	10	121010256	Venous thromboembolism	Colorectal cancer	A	G	A	G	0.8806	0.8756	-0.1164	0.0096	3.59e-34	70878	1056326	1127204	0.0307	0.0139	0.02691	55168	65160	120328	log odds	0.002	0.0004	log odds	0.0793	3.15e-05	FALSE	FALSE	TRUE	0.00212	TRUE
rs12800654	11	16243320	Venous thromboembolism	Colorectal cancer	A	G	A	G	0.8982	0.8918	-0.0559	0.0099	1.63e-08	70878	1056326	1127204	0.0074	0.0141	0.5988	55168	65160	120328	log odds	0.002	0.0001	log odds	0.0793	1.61e-06	FALSE	FALSE	TRUE	0.103	TRUE
rs4755476	11	32980428	Venous thromboembolism	Colorectal cancer	T	G	T	G	0.8447	0.8484	0.0507	0.0084	1.5e-09	70878	1056326	1127204	0.0244	0.0122	0.04551	55168	65160	120328	log odds	0.002	0.0001	log odds	0.0793	2.34e-05	FALSE	FALSE	TRUE	0.282	TRUE
rs55777218	11	60070946	Venous thromboembolism	Colorectal cancer	T	C	T	C	0.6403	0.6317	-0.0341	0.0062	2.92e-08	71771	1059740	1131511	0.0125	0.0092	0.1724	55168	65160	120328	log odds	0.002	0.0001	log odds	0.0793	1.11e-05	FALSE	FALSE	TRUE	0.247	TRUE
rs1145656	11	73305859	Venous thromboembolism	Colorectal cancer	A	C	A	C	0.8171	0.825	-0.0442	0.0079	2e-08	70878	1056326	1127204	-0.0104	0.0116	0.3704	55168	65160	120328	log odds	0.002	0.0001	log odds	0.0793	4.73e-06	FALSE	FALSE	TRUE	0.142	TRUE
rs1997547	11	114002744	Venous thromboembolism	Colorectal cancer	A	G	A	G	0.322	0.3102	-0.0373	0.0063	3.35e-09	70878	1056326	1127204	-0.0073	0.0096	0.4478	55168	65160	120328	log odds	0.002	0.0001	log odds	0.0793	3.47e-06	FALSE	FALSE	TRUE	0.116	TRUE
rs35257264	11	126296816	Venous thromboembolism	Colorectal cancer	T	C	T	C	0.023	0.022	0.1522	0.0203	6.03e-14	70878	1056326	1127204	-0.0296	0.0314	0.3448	55168	65160	120328	log odds	0.002	0.0002	log odds	0.0793	5.79e-06	FALSE	FALSE	TRUE	0.0401	TRUE
rs7135039	12	6160614	Venous thromboembolism	Colorectal cancer	T	C	T	C	0.3641	0.343	0.072	0.0061	1.2e-31	71771	1059740	1131511	-0.0092	0.0095	0.3309	55168	65160	120328	log odds	0.002	0.0004	log odds	0.0793	5.8e-06	FALSE	FALSE	TRUE	0.000694	TRUE
rs4759076	12	54729872	Venous thromboembolism	Colorectal cancer	T	C	T	C	0.5343	0.5447	0.0525	0.0063	6.35e-17	68804	1031783	1100587	0.0059	0.009	0.5109	55168	65160	120328	log odds	0.002	0.0002	log odds	0.0793	2.62e-06	FALSE	FALSE	TRUE	0.00959	TRUE
rs2851436	12	123667354	Venous thromboembolism	Colorectal cancer	T	G	T	G	0.7941	0.7934	0.0471	0.0074	1.78e-10	71771	1059740	1131511	0.0374	0.0109	0.0005915	55168	65160	120328	log odds	0.002	0.0001	log odds	0.0793	7.03e-05	FALSE	FALSE	TRUE	0.665	TRUE
rs3211752	13	113787459	Venous thromboembolism	Colorectal cancer	A	G	A	G	0.5191	0.5169	-0.0515	0.0061	3.92e-17	70878	1056326	1127204	-0.0101	0.0093	0.2797	55168	65160	120328	log odds	0.002	0.0002	log odds	0.0793	7.74e-06	FALSE	FALSE	TRUE	0.0206	TRUE
rs8004077	14	58846731	Venous thromboembolism	Colorectal cancer	A	G	A	G	0.7356	0.742	0.0434	0.0068	1.32e-10	71771	1059740	1131511	0.0025	0.012	0.8365	55168	65160	120328	log odds	0.002	0.0001	log odds	0.0793	3.64e-07	FALSE	FALSE	TRUE	0.0429	TRUE
rs61990092	14	92289301	Venous thromboembolism	Colorectal cancer	T	C	T	C	0.3311	0.3247	0.0588	0.0062	3.73e-21	70878	1056326	1127204	-0.0058	0.0109	0.5909	55168	65160	120328	log odds	0.002	0.0002	log odds	0.0793	2.24e-06	FALSE	FALSE	TRUE	0.00525	TRUE
rs4906229	14	103057511	Venous thromboembolism	Colorectal cancer	A	C	A	C	0.2518	0.2567	0.0402	0.0069	6.71e-09	70878	1056326	1127204	0.0196	0.0122	0.1084	55168	65160	120328	log odds	0.002	0.0001	log odds	0.0793	2.22e-05	FALSE	FALSE	TRUE	0.32	TRUE
rs141866277	15	43950699	Venous thromboembolism	Colorectal cancer	A	T	A	T	0.9746	0.9732	0.1681	0.0211	1.74e-15	71571	1051733	1123304	-0.0091	0.0282	0.7464	55168	65160	120328	log odds	0.002	0.0002	log odds	0.0793	6.54e-07	TRUE	FALSE	TRUE	0.0049	TRUE
rs340009	15	60899639	Venous thromboembolism	Colorectal cancer	A	C	A	C	0.3981	0.3883	-0.0335	0.006	2.88e-08	71771	1059740	1131511	0.0116	0.0092	0.2086	55168	65160	120328	log odds	0.002	0.0001	log odds	0.0793	9.71e-06	FALSE	FALSE	TRUE	0.228	TRUE
rs7183672	15	96101018	Venous thromboembolism	Colorectal cancer	A	G	A	G	0.6742	0.6705	-0.0357	0.0064	2.12e-08	70878	1056326	1127204	-0.0191	0.0097	0.04873	55168	65160	120328	log odds	0.002	0.0001	log odds	0.0793	2.44e-05	FALSE	FALSE	TRUE	0.385	TRUE
rs12443808	16	30996871	Venous thromboembolism	Colorectal cancer	C	G	C	G	0.4142	0.3595	0.0437	0.0063	4.86e-12	71571	1051733	1123304	0.0063	0.0093	0.5014	55168	65160	120328	log odds	0.002	0.0001	log odds	0.0793	2.78e-06	TRUE	FALSE	TRUE	0.0382	TRUE
rs62044142	16	81868968	Venous thromboembolism	Colorectal cancer	A	C	A	C	0.8573	0.8614	-0.0957	0.0101	3.62e-21	51926	644580	696506	0.002	0.013	0.8772	55168	65160	120328	log odds	0.002	0.0003	log odds	0.0793	1.45e-07	FALSE	FALSE	TRUE	0.000541	TRUE
rs28634651	16	88553198	Venous thromboembolism	Colorectal cancer	T	C	T	C	0.6229	0.6145	0.0497	0.0065	2.59e-14	66756	874773	941529	-0.01	0.0095	0.2922	55168	65160	120328	log odds	0.002	0.0002	log odds	0.0793	7.19e-06	FALSE	FALSE	TRUE	0.0332	TRUE
rs4790311	17	1979188	Venous thromboembolism	Colorectal cancer	T	C	T	C	0.3974	0.4037	-0.0475	0.006	3.19e-15	70878	1056326	1127204	-0.0261	0.0091	0.004235	55168	65160	120328	log odds	0.002	0.0002	log odds	0.0793	4.99e-05	FALSE	FALSE	TRUE	0.243	TRUE
rs11078659	17	6903944	Venous thromboembolism	Colorectal cancer	A	G	A	G	0.5069	0.5082	-0.0352	0.0059	1.8e-09	71771	1059740	1131511	-0.0063	0.0089	0.4811	55168	65160	120328	log odds	0.002	0.0001	log odds	0.0793	3.02e-06	FALSE	FALSE	TRUE	0.105	TRUE
rs536327	17	27857698	Venous thromboembolism	Colorectal cancer	T	C	T	C	0.4764	0.4595	0.0335	0.006	2.84e-08	67911	1028369	1096280	-0.0121	0.009	0.1785	55168	65160	120328	log odds	0.002	0.0001	log odds	0.0793	1.11e-05	FALSE	FALSE	TRUE	0.234	TRUE
rs9468	17	44101563	Venous thromboembolism	Colorectal cancer	T	C	T	C	0.7886	0.7845	-0.0479	0.0074	1.09e-10	71771	1059740	1131511	0.0134	0.0104	0.1948	55168	65160	120328	log odds	0.002	0.0001	log odds	0.0793	9.25e-06	FALSE	FALSE	TRUE	0.116	TRUE
rs1801690	17	64208285	Venous thromboembolism	Colorectal cancer	C	G	C	G	0.9406	0.9428	0.0702	0.0127	3.18e-08	71677	1057399	1129076	0.0151	0.0194	0.4385	55168	65160	120328	log odds	0.002	0.0001	log odds	0.0793	3.76e-06	TRUE	FALSE	TRUE	0.142	TRUE
rs8109681	19	10738836	Venous thromboembolism	Colorectal cancer	A	G	A	G	0.2133	0.2243	-0.1137	0.0073	9.19e-55	71771	1059740	1131511	-0.0228	0.0108	0.03525	55168	65160	120328	log odds	0.002	0.0007	log odds	0.0793	2.76e-05	FALSE	FALSE	TRUE	3.14e-05	TRUE
rs2545774	19	41287674	Venous thromboembolism	Colorectal cancer	T	C	T	C	0.2592	0.2607	-0.0422	0.0069	8.42e-10	70878	1056326	1127204	0.0089	0.0101	0.3797	55168	65160	120328	log odds	0.002	0.0001	log odds	0.0793	4.63e-06	FALSE	FALSE	TRUE	0.102	TRUE
rs1654425	19	55538980	Venous thromboembolism	Colorectal cancer	T	C	T	C	0.1551	0.1549	-0.0847	0.0084	7.33e-24	71771	1059740	1131511	0.0217	0.0121	0.072	55168	65160	120328	log odds	0.002	0.0003	log odds	0.0793	1.86e-05	FALSE	FALSE	TRUE	0.0103	TRUE
rs117390891	20	23168526	Venous thromboembolism	Colorectal cancer	T	G	T	G	0.153	0.1599	-0.0765	0.0084	1.24e-19	70878	1056326	1127204	0.0017	0.0124	0.8935	55168	65160	120328	log odds	0.002	0.0002	log odds	0.0793	1.18e-07	FALSE	FALSE	TRUE	0.00255	TRUE
rs6087685	20	33777612	Venous thromboembolism	Colorectal cancer	C	G	C	G	0.2976	0.2932	0.112	0.0064	9.06e-68	71771	1059740	1131511	-0.0312	0.0098	0.001389	55168	65160	120328	log odds	0.002	0.0008	log odds	0.0793	6.16e-05	TRUE	FALSE	TRUE	3.53e-05	TRUE
rs9611844	22	43115776	Venous thromboembolism	Colorectal cancer	C	G	C	G	0.118	0.1178	0.0757	0.0091	7.94e-17	70878	1056326	1127204	-0.0049	0.0136	0.7209	55168	65160	120328	log odds	0.002	0.0002	log odds	0.0793	7.6e-07	TRUE	FALSE	TRUE	0.0107	TRUE
rs12753797	1	77981959	Venous thromboembolism	Melanoma	A	G	A	G	0.2031	0.184358	0.0435	0.0073	3.04e-09	70878	1056326	1127204	0.04688	0.01444	0.001166	30143	81405	111548	log odds	0.002	0.0001	log odds	0.0206	9.97e-05	FALSE	FALSE	FALSE	0.95	FALSE
rs1775815	1	118148830	Venous thromboembolism	Melanoma	T	G	T	G	0.5797	0.576224	0.0381	0.0061	3.33e-10	70878	1056326	1127204	-0.02029	0.01135	0.07384	30143	81405	111548	log odds	0.002	0.0001	log odds	0.0206	3.05e-05	FALSE	FALSE	TRUE	0.378	TRUE
rs4540639	1	192104320	Venous thromboembolism	Melanoma	C	G	C	G	0.4675	0.473354	0.0346	0.006	6.88e-09	70878	1056326	1127204	-0.00449	0.01113	0.6866	30143	81405	111548	log odds	0.002	0.0001	log odds	0.0206	1.53e-06	TRUE	TRUE	TRUE	0.132	FALSE
rs3811444	1	248039451	Venous thromboembolism	Melanoma	T	C	T	C	0.3401	0.343288	-0.0429	0.0062	4.45e-12	71771	1059740	1131511	-0.02469	0.012	0.03965	30143	81405	111548	log odds	0.002	0.0001	log odds	0.0206	4.19e-05	FALSE	FALSE	TRUE	0.388	TRUE
rs1867312	2	68619981	Venous thromboembolism	Melanoma	A	C	A	C	0.56	0.573523	-0.0534	0.0059	2.42e-19	71771	1059740	1131511	-0.01242	0.01137	0.2745	30143	81405	111548	log odds	0.002	0.0002	log odds	0.0206	1.15e-05	FALSE	FALSE	TRUE	0.041	TRUE
rs1158867	2	128177377	Venous thromboembolism	Melanoma	T	C	T	C	0.58	0.570082	-0.0658	0.0059	7.01e-29	71771	1059740	1131511	0.009747	0.01131	0.3887	30143	81405	111548	log odds	0.002	0.0003	log odds	0.0206	7.08e-06	FALSE	FALSE	TRUE	0.00554	TRUE
rs1912846	2	188325444	Venous thromboembolism	Melanoma	A	G	A	G	0.3565	0.35859	-0.0389	0.0061	2.18e-10	71771	1059740	1131511	0.03387	0.01167	0.003717	30143	81405	111548	log odds	0.002	0.0001	log odds	0.0206	8e-05	FALSE	FALSE	TRUE	0.809	TRUE
rs78872368	2	198545250	Venous thromboembolism	Melanoma	C	G	C	G	0.1971	0.199212	-0.0446	0.0074	1.9e-09	71771	1059740	1131511	0.03273	0.01385	0.01815	30143	81405	111548	log odds	0.002	0.0001	log odds	0.0206	5.17e-05	TRUE	FALSE	TRUE	0.636	TRUE
rs1047891	2	211540507	Venous thromboembolism	Melanoma	A	C	A	C	0.3149	0.309717	0.0418	0.0067	3.92e-10	70878	1056326	1127204	-0.01114	0.01243	0.3703	30143	81405	111548	log odds	0.002	0.0001	log odds	0.0206	8.07e-06	FALSE	FALSE	TRUE	0.153	TRUE
rs13084580	3	39188182	Venous thromboembolism	Melanoma	T	C	T	C	0.1077	0.117957	0.0811	0.0095	2.01e-17	71771	1059740	1131511	0.005917	0.01747	0.7348	30143	81405	111548	log odds	0.002	0.0002	log odds	0.0206	1.11e-06	FALSE	FALSE	TRUE	0.02	TRUE
rs9854955	3	156795525	Venous thromboembolism	Melanoma	A	G	A	G	0.5978	0.584513	0.0396	0.0064	5.62e-10	71771	1059740	1131511	0.01863	0.01155	0.1069	30143	81405	111548	log odds	0.002	0.0001	log odds	0.0206	2.56e-05	FALSE	FALSE	TRUE	0.304	TRUE
rs710446	3	186459927	Venous thromboembolism	Melanoma	T	C	T	C	0.592	0.580477	-0.0452	0.0059	2.12e-14	71771	1059740	1131511	-0.03025	0.0113	0.007448	30143	81405	111548	log odds	0.002	0.0001	log odds	0.0206	6.76e-05	FALSE	FALSE	TRUE	0.464	TRUE
rs72976751	4	86725959	Venous thromboembolism	Melanoma	A	T	A	T	0.8635	0.867066	0.0565	0.0087	8.66e-11	70878	1056326	1127204	-0.01066	0.01651	0.5186	30143	81405	111548	log odds	0.002	0.0001	log odds	0.0206	3.97e-06	TRUE	FALSE	TRUE	0.113	TRUE
rs35225200	4	103146888	Venous thromboembolism	Melanoma	A	C	A	C	0.919	0.913592	-0.0645	0.0115	1.89e-08	71771	1059740	1131511	-0.04846	0.02071	0.01929	30143	81405	111548	log odds	0.002	0.0001	log odds	0.0206	5.58e-05	FALSE	FALSE	TRUE	0.686	TRUE
rs2066864	4	155525695	Venous thromboembolism	Melanoma	A	G	A	G	0.249	0.237525	0.2095	0.0067	1e-200	71771	1059740	1131511	-0.01686	0.01331	0.2052	30143	81405	111548	log odds	0.002	0.0025	log odds	0.0206	1.57e-05	FALSE	FALSE	TRUE	7.57e-17	TRUE
rs3756011	4	187206249	Venous thromboembolism	Melanoma	A	C	A	C	0.4039	0.397412	0.1993	0.006	1e-200	70878	1056326	1127204	0.02747	0.01149	0.01683	30143	81405	111548	log odds	0.002	0.0029	log odds	0.0206	5.48e-05	FALSE	FALSE	TRUE	3.21e-17	TRUE
rs16867574	5	38708554	Venous thromboembolism	Melanoma	T	C	T	C	0.7137	0.717901	-0.0494	0.0065	3.46e-14	70878	1056326	1127204	-0.009059	0.01252	0.4693	30143	81405	111548	log odds	0.002	0.0002	log odds	0.0206	5.05e-06	FALSE	FALSE	TRUE	0.0675	TRUE
rs4235677	5	72925091	Venous thromboembolism	Melanoma	A	G	A	G	0.5222	0.525616	-0.033	0.0059	2.39e-08	70878	1056326	1127204	0.008266	0.01116	0.4589	30143	81405	111548	log odds	0.002	0.0001	log odds	0.0206	5.18e-06	FALSE	FALSE	TRUE	0.216	TRUE
rs251339	5	96235038	Venous thromboembolism	Melanoma	T	C	T	C	0.4672	0.476904	-0.0371	0.0059	2.78e-10	71771	1059740	1131511	-0.01096	0.01121	0.3283	30143	81405	111548	log odds	0.002	0.0001	log odds	0.0206	9.11e-06	FALSE	FALSE	TRUE	0.191	TRUE
rs9390460	6	147694334	Venous thromboembolism	Melanoma	T	C	T	C	0.4833	0.470165	-0.0498	0.0059	4.96e-17	71771	1059740	1131511	-0.01684	0.01126	0.1346	30143	81405	111548	log odds	0.002	0.0002	log odds	0.0206	2.15e-05	FALSE	FALSE	TRUE	0.0981	TRUE
rs1513275	7	28259233	Venous thromboembolism	Melanoma	T	C	T	C	0.7939	0.789937	0.0496	0.0076	5.66e-11	70878	1056326	1127204	-0.006119	0.01434	0.6695	30143	81405	111548	log odds	0.002	0.0001	log odds	0.0206	1.89e-06	FALSE	FALSE	TRUE	0.0779	TRUE
rs2726950	8	27806764	Venous thromboembolism	Melanoma	A	G	A	G	0.6917	0.701046	-0.0589	0.0064	3.53e-20	70878	1056326	1127204	-0.003908	0.01217	0.7482	30143	81405	111548	log odds	0.002	0.0002	log odds	0.0206	9.73e-07	FALSE	FALSE	TRUE	0.0109	TRUE
rs6993770	8	106581528	Venous thromboembolism	Melanoma	A	T	A	T	0.7239	0.710696	0.0741	0.0066	4.61e-29	71771	1059740	1131511	-0.01248	0.01231	0.3107	30143	81405	111548	log odds	0.002	0.0003	log odds	0.0206	9.72e-06	TRUE	FALSE	TRUE	0.00577	TRUE
rs687289	9	136137106	Venous thromboembolism	Melanoma	A	G	A	G	0.3584	0.336812	0.2914	0.006	1e-200	71771	1059740	1131511	-0.02147	0.01189	0.07103	30143	81405	111548	log odds	0.002	0.0059	log odds	0.0206	3.14e-05	FALSE	FALSE	TRUE	2.19e-38	TRUE
rs10763665	10	28771491	Venous thromboembolism	Melanoma	C	G	C	G	0.5783	0.606258	-0.0342	0.0062	3.13e-08	70878	1056326	1127204	-0.006578	0.01166	0.5727	30143	81405	111548	log odds	0.002	0.0001	log odds	0.0206	3.14e-06	TRUE	TRUE	TRUE	0.171	FALSE
rs57866767	10	96023077	Venous thromboembolism	Melanoma	T	C	T	C	0.5684	0.551267	-0.0391	0.0059	4.64e-11	71771	1059740	1131511	-0.01177	0.01125	0.2956	30143	81405	111548	log odds	0.002	0.0001	log odds	0.0206	1.04e-05	FALSE	FALSE	TRUE	0.175	TRUE
rs12800654	11	16243320	Venous thromboembolism	Melanoma	A	G	A	G	0.8982	0.886308	-0.0559	0.0099	1.63e-08	70878	1056326	1127204	0.02469	0.01809	0.1723	30143	81405	111548	log odds	0.002	0.0001	log odds	0.0206	1.88e-05	FALSE	FALSE	TRUE	0.366	TRUE
rs4755476	11	32980428	Venous thromboembolism	Melanoma	T	G	T	G	0.8447	0.836422	0.0507	0.0084	1.5e-09	70878	1056326	1127204	0.03025	0.01525	0.04734	30143	81405	111548	log odds	0.002	0.0001	log odds	0.0206	3.82e-05	FALSE	FALSE	TRUE	0.473	TRUE
rs55777218	11	60070946	Venous thromboembolism	Melanoma	T	C	T	C	0.6403	0.61732	-0.0341	0.0062	2.92e-08	71771	1059740	1131511	-0.006823	0.01155	0.5546	30143	81405	111548	log odds	0.002	0.0001	log odds	0.0206	3.34e-06	FALSE	FALSE	TRUE	0.19	TRUE
rs1997547	11	114002744	Venous thromboembolism	Melanoma	A	G	A	G	0.322	0.32212	-0.0373	0.0063	3.35e-09	70878	1056326	1127204	0.01066	0.01204	0.3762	30143	81405	111548	log odds	0.002	0.0001	log odds	0.0206	7.54e-06	FALSE	FALSE	TRUE	0.212	TRUE
rs35257264	11	126296816	Venous thromboembolism	Melanoma	T	C	T	C	0.023	0.0236937	0.1522	0.0203	6.03e-14	70878	1056326	1127204	0.004912	0.04018	0.9027	30143	81405	111548	log odds	0.002	0.0002	log odds	0.0206	1.69e-07	FALSE	FALSE	TRUE	0.0277	TRUE
rs7135039	12	6160614	Venous thromboembolism	Melanoma	T	C	T	C	0.3641	0.359647	0.072	0.0061	1.2e-31	71771	1059740	1131511	0.007125	0.01191	0.5496	30143	81405	111548	log odds	0.002	0.0004	log odds	0.0206	3.55e-06	FALSE	FALSE	TRUE	0.00174	TRUE
rs4759076	12	54729872	Venous thromboembolism	Melanoma	T	C	T	C	0.5343	0.5492	0.0525	0.0063	6.35e-17	68804	1031783	1100587	-0.003606	0.0114	0.7517	30143	81405	111548	log odds	0.002	0.0002	log odds	0.0206	9.78e-07	FALSE	FALSE	TRUE	0.0148	TRUE
rs2851436	12	123667354	Venous thromboembolism	Melanoma	T	G	T	G	0.7941	0.788264	0.0471	0.0074	1.78e-10	71771	1059740	1131511	0.01827	0.01391	0.189	30143	81405	111548	log odds	0.002	0.0001	log odds	0.0206	1.7e-05	FALSE	FALSE	TRUE	0.245	TRUE
rs8004077	14	58846731	Venous thromboembolism	Melanoma	A	G	A	G	0.7356	0.756052	0.0434	0.0068	1.32e-10	71771	1059740	1131511	0.01232	0.01328	0.3533	30143	81405	111548	log odds	0.002	0.0001	log odds	0.0206	8.52e-06	FALSE	FALSE	TRUE	0.164	TRUE
rs61990092	14	92289301	Venous thromboembolism	Melanoma	T	C	T	C	0.3311	0.330579	0.0588	0.0062	3.73e-21	70878	1056326	1127204	-0.002597	0.01181	0.826	30143	81405	111548	log odds	0.002	0.0002	log odds	0.0206	4.54e-07	FALSE	FALSE	TRUE	0.00807	TRUE
rs141866277	15	43950699	Venous thromboembolism	Melanoma	A	T	A	T	0.9746	0.972441	0.1681	0.0211	1.74e-15	71571	1051733	1123304	-0.07991	0.03492	0.0221	30143	81405	111548	log odds	0.002	0.0002	log odds	0.0206	5.1e-05	TRUE	FALSE	TRUE	0.172	TRUE
rs340009	15	60899639	Venous thromboembolism	Melanoma	A	C	A	C	0.3981	0.37788	-0.0335	0.006	2.88e-08	71771	1059740	1131511	0.009243	0.01152	0.4223	30143	81405	111548	log odds	0.002	0.0001	log odds	0.0206	6.1e-06	FALSE	FALSE	TRUE	0.231	TRUE
rs7183672	15	96101018	Venous thromboembolism	Melanoma	A	G	A	G	0.6742	0.676631	-0.0357	0.0064	2.12e-08	70878	1056326	1127204	-0.001501	0.01243	0.9039	30143	81405	111548	log odds	0.002	0.0001	log odds	0.0206	1.5e-07	FALSE	FALSE	TRUE	0.108	TRUE
rs62044142	16	81868968	Venous thromboembolism	Melanoma	A	C	A	C	0.8573	0.857293	-0.0957	0.0101	3.62e-21	51926	644580	696506	0.01745	0.01622	0.2822	30143	81405	111548	log odds	0.002	0.0003	log odds	0.0206	1.14e-05	FALSE	FALSE	TRUE	0.009	TRUE
rs28634651	16	88553198	Venous thromboembolism	Melanoma	T	C	T	C	0.6229	0.620194	0.0497	0.0065	2.59e-14	66756	874773	941529	0.007472	0.0118	0.5265	30143	81405	111548	log odds	0.002	0.0002	log odds	0.0206	4e-06	FALSE	FALSE	TRUE	0.042	TRUE
rs4790311	17	1979188	Venous thromboembolism	Melanoma	T	C	T	C	0.3974	0.385827	-0.0475	0.006	3.19e-15	70878	1056326	1127204	-0.006723	0.01147	0.5579	30143	81405	111548	log odds	0.002	0.0002	log odds	0.0206	3.26e-06	FALSE	FALSE	TRUE	0.0453	TRUE
rs11078659	17	6903944	Venous thromboembolism	Melanoma	A	G	A	G	0.5069	0.515393	-0.0352	0.0059	1.8e-09	71771	1059740	1131511	-0.03401	0.01122	0.00244	30143	81405	111548	log odds	0.002	0.0001	log odds	0.0206	8.78e-05	FALSE	FALSE	TRUE	0.952	TRUE
rs8109681	19	10738836	Venous thromboembolism	Melanoma	A	G	A	G	0.2133	0.230176	-0.1137	0.0073	9.19e-55	71771	1059740	1131511	0.00439	0.01351	0.7452	30143	81405	111548	log odds	0.002	0.0007	log odds	0.0206	1.04e-06	FALSE	FALSE	TRUE	6.85e-06	TRUE
rs2545774	19	41287674	Venous thromboembolism	Melanoma	T	C	T	C	0.2592	0.271905	-0.0422	0.0069	8.42e-10	70878	1056326	1127204	-0.02593	0.01268	0.04079	30143	81405	111548	log odds	0.002	0.0001	log odds	0.0206	4.06e-05	FALSE	FALSE	TRUE	0.486	TRUE
rs1654425	19	55538980	Venous thromboembolism	Melanoma	T	C	T	C	0.1551	0.159213	-0.0847	0.0084	7.33e-24	71771	1059740	1131511	0.01459	0.01536	0.3421	30143	81405	111548	log odds	0.002	0.0003	log odds	0.0206	8.64e-06	FALSE	FALSE	TRUE	0.0108	TRUE
rs117390891	20	23168526	Venous thromboembolism	Melanoma	T	G	T	G	0.153	0.148928	-0.0765	0.0084	1.24e-19	70878	1056326	1127204	0.02902	0.01573	0.06502	30143	81405	111548	log odds	0.002	0.0002	log odds	0.0206	3.23e-05	FALSE	FALSE	TRUE	0.0834	TRUE
rs6087685	20	33777612	Venous thromboembolism	Melanoma	C	G	C	G	0.2976	0.297307	0.112	0.0064	9.06e-68	71771	1059740	1131511	-0.09349	0.01257	1.01e-13	30143	81405	111548	log odds	0.002	0.0008	log odds	0.0206	0.00056	TRUE	FALSE	TRUE	0.41	TRUE
rs9611844	22	43115776	Venous thromboembolism	Melanoma	C	G	C	G	0.118	0.121218	0.0757	0.0091	7.94e-17	70878	1056326	1127204	-0.01005	0.01718	0.5586	30143	81405	111548	log odds	0.002	0.0002	log odds	0.0206	3.28e-06	TRUE	FALSE	TRUE	0.0345	TRUE
rs1243184	10	21931937	Venous thromboembolism	Melanoma	T	C	T	C	0.6756	0.668766	-0.0372	0.0063	3.87e-09	70878	1056326	1127204	-0.006924	0.012	0.5641	28954	80190	109144	log odds	0.002	0.0001	log odds	0.0206	3.23e-06	FALSE	FALSE	TRUE	0.161	TRUE
rs9866664	3	90437988	Venous thromboembolism	Melanoma	A	G	A	G	0.5128	0.503101	0.0462	0.0063	1.38e-13	70878	1056326	1127204	0.01064	0.01162	0.3598	29733	78485	108218	log odds	0.002	0.0002	log odds	0.0206	8.6e-06	FALSE	FALSE	TRUE	0.0771	TRUE
rs9468	17	44101563	Venous thromboembolism	Melanoma	T	C	T	C	0.7886	0.766399	-0.0479	0.0074	1.09e-10	71771	1059740	1131511	0.02372	0.01425	0.09607	29733	78485	108218	log odds	0.002	0.0001	log odds	0.0206	3.07e-05	FALSE	FALSE	TRUE	0.345	TRUE
rs9442571	1	9349611	Venous thromboembolism	Melanoma	A	T	A	T	0.1419	0.134609	0.0495	0.0086	1.07e-08	70878	1056326	1127204	-0.02985	0.0179	0.09536	29013	78704	107717	log odds	0.002	0.0001	log odds	0.0206	3.17e-05	TRUE	FALSE	TRUE	0.487	TRUE
rs76798800	1	154994978	Venous thromboembolism	Melanoma	T	G	T	G	0.2563	0.252397	0.0389	0.0067	7.64e-09	71771	1059740	1131511	0.1	0.01293	1.017e-14	29013	78704	107717	log odds	0.002	0.0001	log odds	0.0206	0.000566	FALSE	FALSE	FALSE	0.00954	FALSE
rs6025	1	169519049	Venous thromboembolism	Melanoma	T	C	T	C	0.0262	0.0241862	1.0904	0.0159	1e-200	70793	1055476	1126269	0.06391	0.03983	0.1086	29013	78704	107717	log odds	0.002	0.0082	log odds	0.0206	2.89e-05	FALSE	FALSE	TRUE	3.02e-53	TRUE
rs2842700	1	207282149	Venous thromboembolism	Melanoma	A	C	A	C	0.0575	0.0612841	0.1171	0.013	2.5e-19	70878	1056326	1127204	0.03936	0.0239	0.09951	29013	78704	107717	log odds	0.002	0.0002	log odds	0.0206	2.69e-05	FALSE	FALSE	TRUE	0.079	TRUE
rs13412535	2	224874874	Venous thromboembolism	Melanoma	A	G	A	G	0.22	0.232034	0.0525	0.0076	4.26e-12	70878	1056326	1127204	0.01086	0.01447	0.4531	29013	78704	107717	log odds	0.002	0.0001	log odds	0.0206	6.38e-06	FALSE	FALSE	TRUE	0.0901	TRUE
rs214059	6	25536937	Venous thromboembolism	Melanoma	T	C	T	C	0.4328	0.438806	0.037	0.0059	4.89e-10	71771	1059740	1131511	0.004812	0.01157	0.6775	29013	78704	107717	log odds	0.002	0.0001	log odds	0.0206	1.73e-06	FALSE	FALSE	TRUE	0.115	TRUE
rs2754251	6	88385949	Venous thromboembolism	Melanoma	A	G	A	G	0.0584	0.0533375	0.0715	0.0129	2.65e-08	70878	1056326	1127204	-0.05808	0.02619	0.02656	29013	78704	107717	log odds	0.002	0.0001	log odds	0.0206	5.24e-05	FALSE	FALSE	TRUE	0.722	TRUE
rs370720	8	9168146	Venous thromboembolism	Melanoma	T	C	T	C	0.0646	0.0581695	0.0727	0.0127	1.04e-08	70878	1056326	1127204	-0.009356	0.02606	0.7196	29013	78704	107717	log odds	0.002	0.0001	log odds	0.0206	1.46e-06	FALSE	FALSE	TRUE	0.122	TRUE
rs78707713	10	71245276	Venous thromboembolism	Melanoma	T	C	T	C	0.8801	0.877095	0.2141	0.0095	1.02e-111	70878	1056326	1127204	0.0199	0.01762	0.2587	29013	78704	107717	log odds	0.002	0.0015	log odds	0.0206	1.3e-05	FALSE	FALSE	TRUE	3.93e-10	TRUE
rs10886430	10	121010256	Venous thromboembolism	Melanoma	A	G	A	G	0.8806	0.874027	-0.1164	0.0096	3.59e-34	70878	1056326	1127204	-0.003005	0.01794	0.867	29013	78704	107717	log odds	0.002	0.0004	log odds	0.0206	3.02e-07	FALSE	FALSE	TRUE	0.000293	TRUE
rs1145656	11	73305859	Venous thromboembolism	Melanoma	A	C	A	C	0.8171	0.821958	-0.0442	0.0079	2e-08	70878	1056326	1127204	0.00773	0.01525	0.6123	29013	78704	107717	log odds	0.002	0.0001	log odds	0.0206	2.66e-06	FALSE	FALSE	TRUE	0.163	TRUE
rs4906229	14	103057511	Venous thromboembolism	Melanoma	A	C	A	C	0.2518	0.242596	0.0402	0.0069	6.71e-09	70878	1056326	1127204	0.005087	0.01365	0.7093	29013	78704	107717	log odds	0.002	0.0001	log odds	0.0206	1.44e-06	FALSE	FALSE	TRUE	0.132	TRUE
rs12443808	16	30996871	Venous thromboembolism	Melanoma	C	G	C	G	0.4142	0.371766	0.0437	0.0063	4.86e-12	71571	1051733	1123304	-0.01136	0.01206	0.346	29013	78704	107717	log odds	0.002	0.0001	log odds	0.0206	9.17e-06	TRUE	FALSE	TRUE	0.113	TRUE
rs536327	17	27857698	Venous thromboembolism	Melanoma	T	C	T	C	0.4764	0.48056	0.0335	0.006	2.84e-08	67911	1028369	1096280	-0.01351	0.01151	0.2406	29013	78704	107717	log odds	0.002	0.0001	log odds	0.0206	1.39e-05	FALSE	FALSE	TRUE	0.326	TRUE
rs1801690	17	64208285	Venous thromboembolism	Melanoma	C	G	C	G	0.9406	0.946815	0.0702	0.0127	3.18e-08	71677	1057399	1129076	0.01054	0.02511	0.6746	29013	78704	107717	log odds	0.002	0.0001	log odds	0.0206	1.7e-06	TRUE	FALSE	TRUE	0.158	TRUE
rs3211752	13	113787459	Venous thromboembolism	Melanoma	A	G	A	G	0.5191	0.506353	-0.0515	0.0061	3.92e-17	70878	1056326	1127204	-0.01319	0.01217	0.2787	28603	75784	104387	log odds	0.002	0.0002	log odds	0.0206	1.32e-05	FALSE	FALSE	TRUE	0.0606	TRUE
rs9442571	1	9349611	Venous thromboembolism	Lung Cancer	A	T	A	T	0.1419	0.142097	0.0495	0.0086	1.07e-08	70878	1056326	1127204	0.002686	0.017828	0.880234	29266	56450	85716	log odds	0.002	0.0001	log odds	0.0685	2.67e-07	TRUE	FALSE	TRUE	0.12	TRUE
rs12753797	1	77981959	Venous thromboembolism	Lung Cancer	A	G	A	G	0.2031	0.174829	0.0435	0.0073	3.04e-09	70878	1056326	1127204	0.062475	0.015101	3.5148e-05	29266	56450	85716	log odds	0.002	0.0001	log odds	0.0685	0.000169	FALSE	FALSE	FALSE	0.56	FALSE
rs1775815	1	118148830	Venous thromboembolism	Lung Cancer	T	G	T	G	0.5797	0.568571	0.0381	0.0061	3.33e-10	70878	1056326	1127204	0.01156	0.011921	0.332196	29266	56450	85716	log odds	0.002	0.0001	log odds	0.0685	9.97e-06	FALSE	FALSE	TRUE	0.212	TRUE
rs6025	1	169519049	Venous thromboembolism	Lung Cancer	T	C	T	C	0.0262	0.022874	1.0904	0.0159	1e-200	70793	1055476	1126269	-0.040793	0.038964	0.29513	29266	56450	85716	log odds	0.002	0.0082	log odds	0.0685	1.14e-05	FALSE	FALSE	TRUE	7.1e-52	TRUE
rs4540639	1	192104320	Venous thromboembolism	Lung Cancer	C	G	C	G	0.4675	0.48164	0.0346	0.006	6.88e-09	70878	1056326	1127204	-0.022985	0.011728	0.0500106	29266	56450	85716	log odds	0.002	0.0001	log odds	0.0685	4.01e-05	TRUE	TRUE	TRUE	0.582	FALSE
rs3811444	1	248039451	Venous thromboembolism	Lung Cancer	T	C	T	C	0.3401	0.345161	-0.0429	0.0062	4.45e-12	71771	1059740	1131511	0.001685	0.012546	0.893144	29266	56450	85716	log odds	0.002	0.0001	log odds	0.0685	1.95e-07	FALSE	FALSE	TRUE	0.0624	TRUE
rs1158867	2	128177377	Venous thromboembolism	Lung Cancer	T	C	T	C	0.58	0.576374	-0.0658	0.0059	7.01e-29	71771	1059740	1131511	-0.000407	0.011844	0.972596	29266	56450	85716	log odds	0.002	0.0003	log odds	0.0685	1.23e-08	FALSE	FALSE	TRUE	0.00208	TRUE
rs1912846	2	188325444	Venous thromboembolism	Lung Cancer	A	G	A	G	0.3565	0.361786	-0.0389	0.0061	2.18e-10	71771	1059740	1131511	0.012659	0.01208	0.294672	29266	56450	85716	log odds	0.002	0.0001	log odds	0.0685	1.12e-05	FALSE	FALSE	TRUE	0.231	TRUE
rs78872368	2	198545250	Venous thromboembolism	Lung Cancer	C	G	C	G	0.1971	0.197938	-0.0446	0.0074	1.9e-09	71771	1059740	1131511	0.021107	0.014617	0.148733	29266	56450	85716	log odds	0.002	0.0001	log odds	0.0685	2.14e-05	TRUE	FALSE	TRUE	0.372	TRUE
rs1047891	2	211540507	Venous thromboembolism	Lung Cancer	A	C	A	C	0.3149	0.307487	0.0418	0.0067	3.92e-10	70878	1056326	1127204	-0.001171	0.012952	0.927967	29266	56450	85716	log odds	0.002	0.0001	log odds	0.0685	8.88e-08	FALSE	FALSE	TRUE	0.0722	TRUE
rs13412535	2	224874874	Venous thromboembolism	Lung Cancer	A	G	A	G	0.22	0.210649	0.0525	0.0076	4.26e-12	70878	1056326	1127204	-0.015201	0.016505	0.357059	29266	56450	85716	log odds	0.002	0.0001	log odds	0.0685	1.17e-05	FALSE	FALSE	TRUE	0.139	TRUE
rs13084580	3	39188182	Venous thromboembolism	Lung Cancer	T	C	T	C	0.1077	0.106279	0.0811	0.0095	2.01e-17	71771	1059740	1131511	0.028658	0.018766	0.126738	29266	56450	85716	log odds	0.002	0.0002	log odds	0.0685	2.36e-05	FALSE	FALSE	TRUE	0.12	TRUE
rs9866664	3	90437988	Venous thromboembolism	Lung Cancer	A	G	A	G	0.5128	0.532765	0.0462	0.0063	1.38e-13	70878	1056326	1127204	0.023141	0.013093	0.0771509	29266	56450	85716	log odds	0.002	0.0002	log odds	0.0685	4.05e-05	FALSE	FALSE	TRUE	0.271	TRUE
rs9854955	3	156795525	Venous thromboembolism	Lung Cancer	A	G	A	G	0.5978	0.598924	0.0396	0.0064	5.62e-10	71771	1059740	1131511	-0.003189	0.012137	0.792754	29266	56450	85716	log odds	0.002	0.0001	log odds	0.0685	7.42e-07	FALSE	FALSE	TRUE	0.0884	TRUE
rs710446	3	186459927	Venous thromboembolism	Lung Cancer	T	C	T	C	0.592	0.596155	-0.0452	0.0059	2.12e-14	71771	1059740	1131511	0.015924	0.011838	0.178562	29266	56450	85716	log odds	0.002	0.0001	log odds	0.0685	1.86e-05	FALSE	FALSE	TRUE	0.17	TRUE
rs72976751	4	86725959	Venous thromboembolism	Lung Cancer	A	T	A	T	0.8635	0.876332	0.0565	0.0087	8.66e-11	70878	1056326	1127204	0.012581	0.01768	0.476728	29266	56450	85716	log odds	0.002	0.0001	log odds	0.0685	5.23e-06	TRUE	FALSE	TRUE	0.146	TRUE
rs35225200	4	103146888	Venous thromboembolism	Lung Cancer	A	C	A	C	0.919	0.933864	-0.0645	0.0115	1.89e-08	71771	1059740	1131511	-0.054796	0.022278	0.0139084	29266	56450	85716	log odds	0.002	0.0001	log odds	0.0685	5.56e-05	FALSE	FALSE	TRUE	0.7	TRUE
rs2066864	4	155525695	Venous thromboembolism	Lung Cancer	A	G	A	G	0.249	0.243738	0.2095	0.0067	1e-200	71771	1059740	1131511	-0.004394	0.013594	0.746487	29266	56450	85716	log odds	0.002	0.0025	log odds	0.0685	1.08e-06	FALSE	FALSE	TRUE	3.4e-17	TRUE
rs3756011	4	187206249	Venous thromboembolism	Lung Cancer	A	C	A	C	0.4039	0.391108	0.1993	0.006	1e-200	70878	1056326	1127204	0.010519	0.012127	0.385749	29266	56450	85716	log odds	0.002	0.0029	log odds	0.0685	8e-06	FALSE	FALSE	TRUE	1.2e-18	TRUE
rs16867574	5	38708554	Venous thromboembolism	Lung Cancer	T	C	T	C	0.7137	0.705654	-0.0494	0.0065	3.46e-14	70878	1056326	1127204	-0.007553	0.013052	0.562821	29266	56450	85716	log odds	0.002	0.0002	log odds	0.0685	3.6e-06	FALSE	FALSE	TRUE	0.0721	TRUE
rs4235677	5	72925091	Venous thromboembolism	Lung Cancer	A	G	A	G	0.5222	0.518872	-0.033	0.0059	2.39e-08	70878	1056326	1127204	-0.002023	0.011746	0.863229	29266	56450	85716	log odds	0.002	0.0001	log odds	0.0685	3.11e-07	FALSE	FALSE	TRUE	0.14	TRUE
rs251339	5	96235038	Venous thromboembolism	Lung Cancer	T	C	T	C	0.4672	0.479526	-0.0371	0.0059	2.78e-10	71771	1059740	1131511	-0.008864	0.011703	0.448801	29266	56450	85716	log odds	0.002	0.0001	log odds	0.0685	5.96e-06	FALSE	FALSE	TRUE	0.179	TRUE
rs214059	6	25536937	Venous thromboembolism	Lung Cancer	T	C	T	C	0.4328	0.436111	0.037	0.0059	4.89e-10	71771	1059740	1131511	-0.011201	0.011766	0.341101	29266	56450	85716	log odds	0.002	0.0001	log odds	0.0685	9.38e-06	FALSE	FALSE	TRUE	0.223	TRUE
rs2754251	6	88385949	Venous thromboembolism	Lung Cancer	A	G	A	G	0.0584	0.057826	0.0715	0.0129	2.65e-08	70878	1056326	1127204	0.033905	0.027023	0.209601	29266	56450	85716	log odds	0.002	0.0001	log odds	0.0685	1.89e-05	FALSE	FALSE	TRUE	0.399	TRUE
rs9390460	6	147694334	Venous thromboembolism	Lung Cancer	T	C	T	C	0.4833	0.47618	-0.0498	0.0059	4.96e-17	71771	1059740	1131511	0.004833	0.011745	0.680738	29266	56450	85716	log odds	0.002	0.0002	log odds	0.0685	1.77e-06	FALSE	FALSE	TRUE	0.032	TRUE
rs1513275	7	28259233	Venous thromboembolism	Lung Cancer	T	C	T	C	0.7939	0.790126	0.0496	0.0076	5.66e-11	70878	1056326	1127204	0.007273	0.014915	0.625801	29266	56450	85716	log odds	0.002	0.0001	log odds	0.0685	2.67e-06	FALSE	FALSE	TRUE	0.103	TRUE
rs370720	8	9168146	Venous thromboembolism	Lung Cancer	T	C	T	C	0.0646	0.052281	0.0727	0.0127	1.04e-08	70878	1056326	1127204	0.043028	0.026863	0.109219	29266	56450	85716	log odds	0.002	0.0001	log odds	0.0685	2.76e-05	FALSE	FALSE	TRUE	0.429	TRUE
rs6993770	8	106581528	Venous thromboembolism	Lung Cancer	A	T	A	T	0.7239	0.735015	0.0741	0.0066	4.61e-29	71771	1059740	1131511	-0.012272	0.01318	0.351816	29266	56450	85716	log odds	0.002	0.0003	log odds	0.0685	8.9e-06	TRUE	FALSE	TRUE	0.0081	TRUE
rs10820606	9	99192919	Venous thromboembolism	Lung Cancer	A	C	A	C	0.7689	0.761175	0.0489	0.0084	6.29e-09	57001	661566	718567	-0.004861	0.014767	0.742015	29266	56450	85716	log odds	0.002	0.0001	log odds	0.0685	1.3e-06	FALSE	FALSE	TRUE	0.0858	TRUE
rs687289	9	136137106	Venous thromboembolism	Lung Cancer	A	G	A	G	0.3584	0.322348	0.2914	0.006	1e-200	71771	1059740	1131511	-0.024503	0.012319	0.0467015	29266	56450	85716	log odds	0.002	0.0059	log odds	0.0685	4e-05	FALSE	FALSE	TRUE	3.46e-34	TRUE
rs1243184	10	21931937	Venous thromboembolism	Lung Cancer	T	C	T	C	0.6756	0.678346	-0.0372	0.0063	3.87e-09	70878	1056326	1127204	-0.000947	0.012463	0.939434	29266	56450	85716	log odds	0.002	0.0001	log odds	0.0685	5.95e-08	FALSE	FALSE	TRUE	0.106	TRUE
rs10763665	10	28771491	Venous thromboembolism	Lung Cancer	C	G	C	G	0.5783	0.606633	-0.0342	0.0062	3.13e-08	70878	1056326	1127204	0.005987	0.012251	0.625064	29266	56450	85716	log odds	0.002	0.0001	log odds	0.0685	2.6e-06	TRUE	TRUE	TRUE	0.183	FALSE
rs78707713	10	71245276	Venous thromboembolism	Lung Cancer	T	C	T	C	0.8801	0.866476	0.2141	0.0095	1.02e-111	70878	1056326	1127204	-0.01652	0.01788	0.355512	29266	56450	85716	log odds	0.002	0.0015	log odds	0.0685	9.57e-06	FALSE	FALSE	TRUE	9.25e-10	TRUE
rs57866767	10	96023077	Venous thromboembolism	Lung Cancer	T	C	T	C	0.5684	0.546401	-0.0391	0.0059	4.64e-11	71771	1059740	1131511	0.010783	0.011736	0.358205	29266	56450	85716	log odds	0.002	0.0001	log odds	0.0685	8.76e-06	FALSE	FALSE	TRUE	0.182	TRUE
rs10886430	10	121010256	Venous thromboembolism	Lung Cancer	A	G	A	G	0.8806	0.872564	-0.1164	0.0096	3.59e-34	70878	1056326	1127204	-0.018077	0.018069	0.31711	29266	56450	85716	log odds	0.002	0.0004	log odds	0.0685	1.1e-05	FALSE	FALSE	TRUE	0.00259	TRUE
rs12800654	11	16243320	Venous thromboembolism	Lung Cancer	A	G	A	G	0.8982	0.898672	-0.0559	0.0099	1.63e-08	70878	1056326	1127204	-0.038051	0.018772	0.0426639	29266	56450	85716	log odds	0.002	0.0001	log odds	0.0685	3.97e-05	FALSE	FALSE	TRUE	0.604	TRUE
rs4755476	11	32980428	Venous thromboembolism	Lung Cancer	T	G	T	G	0.8447	0.842337	0.0507	0.0084	1.5e-09	70878	1056326	1127204	-0.020769	0.01611	0.197328	29266	56450	85716	log odds	0.002	0.0001	log odds	0.0685	1.73e-05	FALSE	FALSE	TRUE	0.302	TRUE
rs55777218	11	60070946	Venous thromboembolism	Lung Cancer	T	C	T	C	0.6403	0.625089	-0.0341	0.0062	2.92e-08	71771	1059740	1131511	-0.011323	0.012153	0.351489	29266	56450	85716	log odds	0.002	0.0001	log odds	0.0685	9.13e-06	FALSE	FALSE	TRUE	0.299	TRUE
rs174551	11	61573684	Venous thromboembolism	Lung Cancer	T	C	T	C	0.6552	0.665981	0.0679	0.0065	8.66e-26	66870	866589	933459	0.032479	0.01265	0.0102422	29266	56450	85716	log odds	0.002	0.0003	log odds	0.0685	7.15e-05	FALSE	FALSE	TRUE	0.109	TRUE
rs1145656	11	73305859	Venous thromboembolism	Lung Cancer	A	C	A	C	0.8171	0.792255	-0.0442	0.0079	2e-08	70878	1056326	1127204	-0.002306	0.015543	0.882063	29266	56450	85716	log odds	0.002	0.0001	log odds	0.0685	2.66e-07	FALSE	FALSE	TRUE	0.124	TRUE
rs1997547	11	114002744	Venous thromboembolism	Lung Cancer	A	G	A	G	0.322	0.327056	-0.0373	0.0063	3.35e-09	70878	1056326	1127204	0.003416	0.012564	0.785678	29266	56450	85716	log odds	0.002	0.0001	log odds	0.0685	7.8e-07	FALSE	FALSE	TRUE	0.131	TRUE
rs35257264	11	126296816	Venous thromboembolism	Lung Cancer	T	C	T	C	0.023	0.024961	0.1522	0.0203	6.03e-14	70878	1056326	1127204	-0.119476	0.045638	0.00884748	29266	56450	85716	log odds	0.002	0.0002	log odds	0.0685	0.000109	FALSE	FALSE	TRUE	0.718	TRUE
rs7135039	12	6160614	Venous thromboembolism	Lung Cancer	T	C	T	C	0.3641	0.368849	0.072	0.0061	1.2e-31	71771	1059740	1131511	0.008065	0.012503	0.518896	29266	56450	85716	log odds	0.002	0.0004	log odds	0.0685	4.6e-06	FALSE	FALSE	TRUE	0.00336	TRUE
rs4759076	12	54729872	Venous thromboembolism	Lung Cancer	T	C	T	C	0.5343	0.540296	0.0525	0.0063	6.35e-17	68804	1031783	1100587	-0.010761	0.011973	0.368753	29266	56450	85716	log odds	0.002	0.0002	log odds	0.0685	8.74e-06	FALSE	FALSE	TRUE	0.0479	TRUE
rs56750693	12	112144586	Venous thromboembolism	Lung Cancer	A	T	A	T	0.7139	0.675313	0.0676	0.0084	7.03e-16	54727	629016	683743	-0.034383	0.014062	0.0144778	29266	56450	85716	log odds	0.002	0.0003	log odds	0.0685	7.85e-05	TRUE	FALSE	TRUE	0.182	TRUE
rs2851436	12	123667354	Venous thromboembolism	Lung Cancer	T	G	T	G	0.7941	0.778311	0.0471	0.0074	1.78e-10	71771	1059740	1131511	0.021726	0.014389	0.131075	29266	56450	85716	log odds	0.002	0.0001	log odds	0.0685	2.48e-05	FALSE	FALSE	TRUE	0.339	TRUE
rs3211752	13	113787459	Venous thromboembolism	Lung Cancer	A	G	A	G	0.5191	0.532582	-0.0515	0.0061	3.92e-17	70878	1056326	1127204	0.003635	0.013219	0.783319	29266	56450	85716	log odds	0.002	0.0002	log odds	0.0685	1e-06	FALSE	FALSE	TRUE	0.0227	TRUE
rs61990092	14	92289301	Venous thromboembolism	Lung Cancer	T	C	T	C	0.3311	0.350188	0.0588	0.0062	3.73e-21	70878	1056326	1127204	0.005167	0.012324	0.675033	29266	56450	85716	log odds	0.002	0.0002	log odds	0.0685	1.85e-06	FALSE	FALSE	TRUE	0.0164	TRUE
rs4906229	14	103057511	Venous thromboembolism	Lung Cancer	A	C	A	C	0.2518	0.250361	0.0402	0.0069	6.71e-09	70878	1056326	1127204	0.01106	0.01385	0.424545	29266	56450	85716	log odds	0.002	0.0001	log odds	0.0685	6.97e-06	FALSE	FALSE	TRUE	0.228	TRUE
rs141866277	15	43950699	Venous thromboembolism	Lung Cancer	A	T	A	T	0.9746	0.976469	0.1681	0.0211	1.74e-15	71571	1051733	1123304	0.127894	0.042116	0.0023918	29266	56450	85716	log odds	0.002	0.0002	log odds	0.0685	0.000118	TRUE	FALSE	TRUE	0.512	TRUE
rs340009	15	60899639	Venous thromboembolism	Lung Cancer	A	C	A	C	0.3981	0.399212	-0.0335	0.006	2.88e-08	71771	1059740	1131511	0.019589	0.012006	0.102754	29266	56450	85716	log odds	0.002	0.0001	log odds	0.0685	2.79e-05	FALSE	FALSE	TRUE	0.516	TRUE
rs12443808	16	30996871	Venous thromboembolism	Lung Cancer	C	G	C	G	0.4142	0.47011	0.0437	0.0063	4.86e-12	71571	1051733	1123304	0.030348	0.013139	0.0209004	29266	56450	85716	log odds	0.002	0.0001	log odds	0.0685	6.97e-05	TRUE	TRUE	TRUE	0.543	FALSE
rs62044142	16	81868968	Venous thromboembolism	Lung Cancer	A	C	A	C	0.8573	0.866605	-0.0957	0.0101	3.62e-21	51926	644580	696506	-0.016054	0.017216	0.351073	29266	56450	85716	log odds	0.002	0.0003	log odds	0.0685	9.03e-06	FALSE	FALSE	TRUE	0.0106	TRUE
rs28634651	16	88553198	Venous thromboembolism	Lung Cancer	T	C	T	C	0.6229	0.635421	0.0497	0.0065	2.59e-14	66756	874773	941529	-0.007008	0.012589	0.577755	29266	56450	85716	log odds	0.002	0.0002	log odds	0.0685	3.46e-06	FALSE	FALSE	TRUE	0.0501	TRUE
rs4790311	17	1979188	Venous thromboembolism	Lung Cancer	T	C	T	C	0.3974	0.395444	-0.0475	0.006	3.19e-15	70878	1056326	1127204	0.005099	0.01194	0.669372	29266	56450	85716	log odds	0.002	0.0002	log odds	0.0685	1.89e-06	FALSE	FALSE	TRUE	0.0479	TRUE
rs11078659	17	6903944	Venous thromboembolism	Lung Cancer	A	G	A	G	0.5069	0.522463	-0.0352	0.0059	1.8e-09	71771	1059740	1131511	-0.004593	0.011693	0.694443	29266	56450	85716	log odds	0.002	0.0001	log odds	0.0685	1.6e-06	FALSE	FALSE	TRUE	0.144	TRUE
rs536327	17	27857698	Venous thromboembolism	Lung Cancer	T	C	T	C	0.4764	0.479932	0.0335	0.006	2.84e-08	67911	1028369	1096280	-0.008062	0.011602	0.487127	29266	56450	85716	log odds	0.002	0.0001	log odds	0.0685	4.93e-06	FALSE	FALSE	TRUE	0.228	TRUE
rs1801690	17	64208285	Venous thromboembolism	Lung Cancer	C	G	C	G	0.9406	0.94528	0.0702	0.0127	3.18e-08	71677	1057399	1129076	0.053659	0.025875	0.0380971	29266	56450	85716	log odds	0.002	0.0001	log odds	0.0685	4.59e-05	TRUE	FALSE	TRUE	0.679	TRUE
rs8109681	19	10738836	Venous thromboembolism	Lung Cancer	A	G	A	G	0.2133	0.207552	-0.1137	0.0073	9.19e-55	71771	1059740	1131511	-0.031402	0.01435	0.0286466	29266	56450	85716	log odds	0.002	0.0007	log odds	0.0685	4.95e-05	FALSE	FALSE	TRUE	0.00122	TRUE
rs2545774	19	41287674	Venous thromboembolism	Lung Cancer	T	C	T	C	0.2592	0.276916	-0.0422	0.0069	8.42e-10	70878	1056326	1127204	-0.029396	0.01343	0.0286098	29266	56450	85716	log odds	0.002	0.0001	log odds	0.0685	5.28e-05	FALSE	FALSE	TRUE	0.612	TRUE
rs1654425	19	55538980	Venous thromboembolism	Lung Cancer	T	C	T	C	0.1551	0.163523	-0.0847	0.0084	7.33e-24	71771	1059740	1131511	0.011397	0.016271	0.483634	29266	56450	85716	log odds	0.002	0.0003	log odds	0.0685	5.39e-06	FALSE	FALSE	TRUE	0.0114	TRUE
rs117390891	20	23168526	Venous thromboembolism	Lung Cancer	T	G	T	G	0.153	0.14906	-0.0765	0.0084	1.24e-19	70878	1056326	1127204	-0.000539	0.016064	0.973211	29266	56450	85716	log odds	0.002	0.0002	log odds	0.0685	1.12e-08	FALSE	FALSE	TRUE	0.00905	TRUE
rs6087685	20	33777612	Venous thromboembolism	Lung Cancer	C	G	C	G	0.2976	0.293629	0.112	0.0064	9.06e-68	71771	1059740	1131511	-0.0067	0.012788	0.600316	29266	56450	85716	log odds	0.002	0.0008	log odds	0.0685	2.83e-06	TRUE	FALSE	TRUE	4.49e-06	TRUE
rs9611844	22	43115776	Venous thromboembolism	Lung Cancer	C	G	C	G	0.118	0.135137	0.0757	0.0091	7.94e-17	70878	1056326	1127204	-0.026795	0.017866	0.133682	29266	56450	85716	log odds	0.002	0.0002	log odds	0.0685	2.56e-05	TRUE	FALSE	TRUE	0.148	TRUE
rs9442571	1	9349611	Venous thromboembolism	Ovarian cancer	A	T	A	T	0.1419	0.1352	0.0495	0.0086	1.07e-08	70878	1056326	1127204	-0.01744	0.02103	0.4068	25509	40941	66450	log odds	0.002	0.0001	log odds	0.0163	1.09e-05	TRUE	FALSE	TRUE	0.322	TRUE
rs12753797	1	77981959	Venous thromboembolism	Ovarian cancer	A	G	A	G	0.2031	0.1854	0.0435	0.0073	3.04e-09	70878	1056326	1127204	0.002138	0.01726	0.9014	25509	40941	66450	log odds	0.002	0.0001	log odds	0.0163	2.1e-07	FALSE	FALSE	TRUE	0.143	TRUE
rs1775815	1	118148830	Venous thromboembolism	Ovarian cancer	T	G	T	G	0.5797	0.5625	0.0381	0.0061	3.33e-10	70878	1056326	1127204	0.004307	0.01355	0.750601	25509	40941	66450	log odds	0.002	0.0001	log odds	0.0163	1.39e-06	FALSE	FALSE	TRUE	0.143	TRUE
rs76798800	1	154994978	Venous thromboembolism	Ovarian cancer	T	G	T	G	0.2563	0.2643	0.0389	0.0067	7.64e-09	71771	1059740	1131511	-0.007396	0.01516	0.6256	25509	40941	66450	log odds	0.002	0.0001	log odds	0.0163	3.24e-06	FALSE	FALSE	TRUE	0.228	TRUE
rs6025	1	169519049	Venous thromboembolism	Ovarian cancer	T	C	T	C	0.0262	0.0213	1.0904	0.0159	1e-200	70793	1055476	1126269	-0.02626	0.04382	0.549	25509	40941	66450	log odds	0.002	0.0082	log odds	0.0163	4.41e-06	FALSE	FALSE	TRUE	1.19e-45	TRUE
rs4540639	1	192104320	Venous thromboembolism	Ovarian cancer	C	G	C	G	0.4675	0.4815	0.0346	0.006	6.88e-09	70878	1056326	1127204	-0.009832	0.01344	0.4644	25509	40941	66450	log odds	0.002	0.0001	log odds	0.0163	7.34e-06	TRUE	TRUE	TRUE	0.278	FALSE
rs2842700	1	207282149	Venous thromboembolism	Ovarian cancer	A	C	A	C	0.0575	0.05099	0.1171	0.013	2.5e-19	70878	1056326	1127204	-0.002961	0.02988	0.9211	25509	40941	66450	log odds	0.002	0.0002	log odds	0.0163	1.29e-07	FALSE	FALSE	TRUE	0.0198	TRUE
rs3811444	1	248039451	Venous thromboembolism	Ovarian cancer	T	C	T	C	0.3401	0.3344	-0.0429	0.0062	4.45e-12	71771	1059740	1131511	0.0005443	0.01474	0.9705	25509	40941	66450	log odds	0.002	0.0001	log odds	0.0163	2e-08	FALSE	FALSE	TRUE	0.0773	TRUE
rs1867312	2	68619981	Venous thromboembolism	Ovarian cancer	A	C	A	C	0.56	0.5551	-0.0534	0.0059	2.42e-19	71771	1059740	1131511	-0.01085	0.01369	0.4279	25509	40941	66450	log odds	0.002	0.0002	log odds	0.0163	8.83e-06	FALSE	FALSE	TRUE	0.0632	TRUE
rs1158867	2	128177377	Venous thromboembolism	Ovarian cancer	T	C	T	C	0.58	0.573	-0.0658	0.0059	7.01e-29	71771	1059740	1131511	0.01141	0.01341	0.3948	25509	40941	66450	log odds	0.002	0.0003	log odds	0.0163	9.69e-06	FALSE	FALSE	TRUE	0.0183	TRUE
rs1912846	2	188325444	Venous thromboembolism	Ovarian cancer	A	G	A	G	0.3565	0.3716	-0.0389	0.0061	2.18e-10	71771	1059740	1131511	0.02313	0.01376	0.0929009	25509	40941	66450	log odds	0.002	0.0001	log odds	0.0163	3.79e-05	FALSE	FALSE	TRUE	0.511	TRUE
rs78872368	2	198545250	Venous thromboembolism	Ovarian cancer	C	G	C	G	0.1971	0.1872	-0.0446	0.0074	1.9e-09	71771	1059740	1131511	-0.00448	0.01682	0.7899	25509	40941	66450	log odds	0.002	0.0001	log odds	0.0163	9.29e-07	TRUE	FALSE	TRUE	0.159	TRUE
rs1047891	2	211540507	Venous thromboembolism	Ovarian cancer	A	C	A	C	0.3149	0.3176	0.0418	0.0067	3.92e-10	70878	1056326	1127204	0.01205	0.01446	0.4048	25509	40941	66450	log odds	0.002	0.0001	log odds	0.0163	9.55e-06	FALSE	FALSE	TRUE	0.225	TRUE
rs13412535	2	224874874	Venous thromboembolism	Ovarian cancer	A	G	A	G	0.22	0.1961	0.0525	0.0076	4.26e-12	70878	1056326	1127204	-0.01132	0.01816	0.5331	25509	40941	66450	log odds	0.002	0.0001	log odds	0.0163	6.16e-06	FALSE	FALSE	TRUE	0.13	TRUE
rs13084580	3	39188182	Venous thromboembolism	Ovarian cancer	T	C	T	C	0.1077	0.1133	0.0811	0.0095	2.01e-17	71771	1059740	1131511	0.01588	0.022	0.4705	25509	40941	66450	log odds	0.002	0.0002	log odds	0.0163	7.67e-06	FALSE	FALSE	TRUE	0.0774	TRUE
rs9866664	3	90437988	Venous thromboembolism	Ovarian cancer	A	G	A	G	0.5128	0.5143	0.0462	0.0063	1.38e-13	70878	1056326	1127204	0.01722	0.01326	0.1941	25509	40941	66450	log odds	0.002	0.0002	log odds	0.0163	2.25e-05	FALSE	FALSE	TRUE	0.203	TRUE
rs9854955	3	156795525	Venous thromboembolism	Ovarian cancer	A	G	A	G	0.5978	0.5728	0.0396	0.0064	5.62e-10	71771	1059740	1131511	0.02399	0.0139	0.0843296	25509	40941	66450	log odds	0.002	0.0001	log odds	0.0163	4.29e-05	FALSE	FALSE	TRUE	0.507	TRUE
rs710446	3	186459927	Venous thromboembolism	Ovarian cancer	T	C	T	C	0.592	0.5927	-0.0452	0.0059	2.12e-14	71771	1059740	1131511	-0.01319	0.0136	0.3319	25509	40941	66450	log odds	0.002	0.0001	log odds	0.0163	1.28e-05	FALSE	FALSE	TRUE	0.166	TRUE
rs72976751	4	86725959	Venous thromboembolism	Ovarian cancer	A	T	A	T	0.8635	0.8809	0.0565	0.0087	8.66e-11	70878	1056326	1127204	0.01372	0.01972	0.4865	25509	40941	66450	log odds	0.002	0.0001	log odds	0.0163	6.03e-06	TRUE	FALSE	TRUE	0.188	TRUE
rs35225200	4	103146888	Venous thromboembolism	Ovarian cancer	A	C	A	C	0.919	0.91669	-0.0645	0.0115	1.89e-08	71771	1059740	1131511	-0.05105	0.02493	0.0405602	25509	40941	66450	log odds	0.002	0.0001	log odds	0.0163	5.95e-05	FALSE	FALSE	TRUE	0.753	TRUE
rs2066864	4	155525695	Venous thromboembolism	Ovarian cancer	A	G	A	G	0.249	0.2346	0.2095	0.0067	1e-200	71771	1059740	1131511	0.009595	0.01587	0.5455	25509	40941	66450	log odds	0.002	0.0025	log odds	0.0163	5.02e-06	FALSE	FALSE	TRUE	3.35e-14	TRUE
rs3756011	4	187206249	Venous thromboembolism	Ovarian cancer	A	C	A	C	0.4039	0.4029	0.1993	0.006	1e-200	70878	1056326	1127204	0.02213	0.01356	0.1026	25509	40941	66450	log odds	0.002	0.0029	log odds	0.0163	3.58e-05	FALSE	FALSE	TRUE	2.39e-14	TRUE
rs16867574	5	38708554	Venous thromboembolism	Ovarian cancer	T	C	T	C	0.7137	0.7146	-0.0494	0.0065	3.46e-14	70878	1056326	1127204	0.02075	0.01497	0.1656	25509	40941	66450	log odds	0.002	0.0002	log odds	0.0163	2.68e-05	FALSE	FALSE	TRUE	0.256	TRUE
rs4235677	5	72925091	Venous thromboembolism	Ovarian cancer	A	G	A	G	0.5222	0.53	-0.033	0.0059	2.39e-08	70878	1056326	1127204	-0.00639	0.0134	0.6334	25509	40941	66450	log odds	0.002	0.0001	log odds	0.0163	3.09e-06	FALSE	FALSE	TRUE	0.243	TRUE
rs251339	5	96235038	Venous thromboembolism	Ovarian cancer	T	C	T	C	0.4672	0.4767	-0.0371	0.0059	2.78e-10	71771	1059740	1131511	0.001399	0.01323	0.9158	25509	40941	66450	log odds	0.002	0.0001	log odds	0.0163	1.48e-07	FALSE	FALSE	TRUE	0.117	TRUE
rs214059	6	25536937	Venous thromboembolism	Ovarian cancer	T	C	T	C	0.4328	0.4419	0.037	0.0059	4.89e-10	71771	1059740	1131511	-0.009479	0.01336	0.4781	25509	40941	66450	log odds	0.002	0.0001	log odds	0.0163	6.74e-06	FALSE	FALSE	TRUE	0.231	TRUE
rs28383307	6	32586755	Venous thromboembolism	Ovarian cancer	T	C	T	C	0.1815	0.179	-0.0564	0.0085	2.74e-11	66177	871182	937359	0.01015	0.01695	0.549099	25509	40941	66450	log odds	0.002	0.0001	log odds	0.0163	4.59e-06	FALSE	FALSE	TRUE	0.119	TRUE
rs2754251	6	88385949	Venous thromboembolism	Ovarian cancer	A	G	A	G	0.0584	0.05997	0.0715	0.0129	2.65e-08	70878	1056326	1127204	-0.004331	0.03039	0.8867	25509	40941	66450	log odds	0.002	0.0001	log odds	0.0163	3.22e-07	FALSE	FALSE	TRUE	0.167	TRUE
rs9390460	6	147694334	Venous thromboembolism	Ovarian cancer	T	C	T	C	0.4833	0.4753	-0.0498	0.0059	4.96e-17	71771	1059740	1131511	0.0235	0.01371	0.0865805	25509	40941	66450	log odds	0.002	0.0002	log odds	0.0163	4.18e-05	FALSE	FALSE	TRUE	0.247	TRUE
rs1513275	7	28259233	Venous thromboembolism	Ovarian cancer	T	C	T	C	0.7939	0.7805	0.0496	0.0076	5.66e-11	70878	1056326	1127204	-0.01222	0.01626	0.4523	25509	40941	66450	log odds	0.002	0.0001	log odds	0.0163	7.76e-06	FALSE	FALSE	TRUE	0.187	TRUE
rs370720	8	9168146	Venous thromboembolism	Ovarian cancer	T	C	T	C	0.0646	0.06716	0.0727	0.0127	1.04e-08	70878	1056326	1127204	-0.01214	0.02941	0.6798	25509	40941	66450	log odds	0.002	0.0001	log odds	0.0163	2.82e-06	FALSE	FALSE	TRUE	0.194	TRUE
rs2726950	8	27806764	Venous thromboembolism	Ovarian cancer	A	G	A	G	0.6917	0.6685	-0.0589	0.0064	3.53e-20	70878	1056326	1127204	0.007238	0.01449	0.6175	25509	40941	66450	log odds	0.002	0.0002	log odds	0.0163	3.53e-06	FALSE	FALSE	TRUE	0.0367	TRUE
rs6993770	8	106581528	Venous thromboembolism	Ovarian cancer	A	T	A	T	0.7239	0.7148	0.0741	0.0066	4.61e-29	71771	1059740	1131511	0.004534	0.01493	0.7613	25509	40941	66450	log odds	0.002	0.0003	log odds	0.0163	1.27e-06	TRUE	FALSE	TRUE	0.00619	TRUE
rs10820606	9	99192919	Venous thromboembolism	Ovarian cancer	A	C	A	C	0.7689	0.7652	0.0489	0.0084	6.29e-09	57001	661566	718567	-0.01434	0.01594	0.3684	25509	40941	66450	log odds	0.002	0.0001	log odds	0.0163	1.12e-05	FALSE	FALSE	TRUE	0.212	TRUE
rs687289	9	136137106	Venous thromboembolism	Ovarian cancer	A	G	A	G	0.3584	0.3441	0.2914	0.006	1e-200	71771	1059740	1131511	0.07263	0.01387	1.62099e-07	25509	40941	66450	log odds	0.002	0.0059	log odds	0.0163	0.000359	FALSE	FALSE	TRUE	2.75e-20	TRUE
rs1243184	10	21931937	Venous thromboembolism	Ovarian cancer	T	C	T	C	0.6756	0.67	-0.0372	0.0063	3.87e-09	70878	1056326	1127204	-0.08313	0.0139	2.19902e-09	25509	40941	66450	log odds	0.002	0.0001	log odds	0.0163	0.000459	FALSE	FALSE	FALSE	0.0591	FALSE
rs10763665	10	28771491	Venous thromboembolism	Ovarian cancer	C	G	C	G	0.5783	0.5963	-0.0342	0.0062	3.13e-08	70878	1056326	1127204	0.01872	0.01488	0.2081	25509	40941	66450	log odds	0.002	0.0001	log odds	0.0163	2.57e-05	TRUE	TRUE	TRUE	0.499	FALSE
rs78707713	10	71245276	Venous thromboembolism	Ovarian cancer	T	C	T	C	0.8801	0.8817	0.2141	0.0095	1.02e-111	70878	1056326	1127204	0.02595	0.02009	0.1963	25509	40941	66450	log odds	0.002	0.0015	log odds	0.0163	2.15e-05	FALSE	FALSE	TRUE	6.65e-08	TRUE
rs57866767	10	96023077	Venous thromboembolism	Ovarian cancer	T	C	T	C	0.5684	0.5525	-0.0391	0.0059	4.64e-11	71771	1059740	1131511	-0.0132	0.01342	0.3253	25509	40941	66450	log odds	0.002	0.0001	log odds	0.0163	1.31e-05	FALSE	FALSE	TRUE	0.26	TRUE
rs10886430	10	121010256	Venous thromboembolism	Ovarian cancer	A	G	A	G	0.8806	0.8766	-0.1164	0.0096	3.59e-34	70878	1056326	1127204	0.006694	0.02158	0.756401	25509	40941	66450	log odds	0.002	0.0004	log odds	0.0163	1.48e-06	FALSE	FALSE	TRUE	0.00184	TRUE
rs12800654	11	16243320	Venous thromboembolism	Ovarian cancer	A	G	A	G	0.8982	0.9049	-0.0559	0.0099	1.63e-08	70878	1056326	1127204	0.01301	0.02184	0.5513	25509	40941	66450	log odds	0.002	0.0001	log odds	0.0163	4.44e-06	FALSE	FALSE	TRUE	0.251	TRUE
rs4755476	11	32980428	Venous thromboembolism	Ovarian cancer	T	G	T	G	0.8447	0.8396	0.0507	0.0084	1.5e-09	70878	1056326	1127204	0.02287	0.01827	0.2107	25509	40941	66450	log odds	0.002	0.0001	log odds	0.0163	2.15e-05	FALSE	FALSE	TRUE	0.381	TRUE
rs55777218	11	60070946	Venous thromboembolism	Ovarian cancer	T	C	T	C	0.6403	0.6218	-0.0341	0.0062	2.92e-08	71771	1059740	1131511	-0.004828	0.01383	0.726901	25509	40941	66450	log odds	0.002	0.0001	log odds	0.0163	1.67e-06	FALSE	FALSE	TRUE	0.217	TRUE
rs174551	11	61573684	Venous thromboembolism	Ovarian cancer	T	C	T	C	0.6552	0.6674	0.0679	0.0065	8.66e-26	66870	866589	933459	-0.02711	0.01407	0.0539498	25509	40941	66450	log odds	0.002	0.0003	log odds	0.0163	4.94e-05	FALSE	FALSE	TRUE	0.0879	TRUE
rs1145656	11	73305859	Venous thromboembolism	Ovarian cancer	A	C	A	C	0.8171	0.8357	-0.0442	0.0079	2e-08	70878	1056326	1127204	-0.01931	0.01807	0.2853	25509	40941	66450	log odds	0.002	0.0001	log odds	0.0163	1.55e-05	FALSE	FALSE	TRUE	0.383	TRUE
rs1997547	11	114002744	Venous thromboembolism	Ovarian cancer	A	G	A	G	0.322	0.3388	-0.0373	0.0063	3.35e-09	70878	1056326	1127204	0.00725	0.0142	0.6097	25509	40941	66450	log odds	0.002	0.0001	log odds	0.0163	3.58e-06	FALSE	FALSE	TRUE	0.218	TRUE
rs35257264	11	126296816	Venous thromboembolism	Ovarian cancer	T	C	T	C	0.023	0.01932	0.1522	0.0203	6.03e-14	70878	1056326	1127204	-0.004261	0.05614	0.9395	25509	40941	66450	log odds	0.002	0.0002	log odds	0.0163	1.05e-07	FALSE	FALSE	TRUE	0.0519	TRUE
rs3211752	13	113787459	Venous thromboembolism	Ovarian cancer	A	G	A	G	0.5191	0.4928	-0.0515	0.0061	3.92e-17	70878	1056326	1127204	0.01504	0.01407	0.2853	25509	40941	66450	log odds	0.002	0.0002	log odds	0.0163	1.72e-05	FALSE	FALSE	TRUE	0.109	TRUE
rs8004077	14	58846731	Venous thromboembolism	Ovarian cancer	A	G	A	G	0.7356	0.747	0.0434	0.0068	1.32e-10	71771	1059740	1131511	0.01558	0.01543	0.3128	25509	40941	66450	log odds	0.002	0.0001	log odds	0.0163	1.4e-05	FALSE	FALSE	TRUE	0.276	TRUE
rs61990092	14	92289301	Venous thromboembolism	Ovarian cancer	T	C	T	C	0.3311	0.323	0.0588	0.0062	3.73e-21	70878	1056326	1127204	0.01437	0.01428	0.3143	25509	40941	66450	log odds	0.002	0.0002	log odds	0.0163	1.37e-05	FALSE	FALSE	TRUE	0.0657	TRUE
rs4906229	14	103057511	Venous thromboembolism	Ovarian cancer	A	C	A	C	0.2518	0.2413	0.0402	0.0069	6.71e-09	70878	1056326	1127204	0.04288	0.01557	0.00588207	25509	40941	66450	log odds	0.002	0.0001	log odds	0.0163	0.000101	FALSE	FALSE	FALSE	0.942	FALSE
rs141866277	15	43950699	Venous thromboembolism	Ovarian cancer	A	T	A	T	0.9746	0.9761	0.1681	0.0211	1.74e-15	71571	1051733	1123304	0.1324	0.06253	0.0342697	25509	40941	66450	log odds	0.002	0.0002	log odds	0.0163	0.00013	TRUE	FALSE	TRUE	0.604	TRUE
rs340009	15	60899639	Venous thromboembolism	Ovarian cancer	A	C	A	C	0.3981	0.3952	-0.0335	0.006	2.88e-08	71771	1059740	1131511	-0.008318	0.01359	0.5406	25509	40941	66450	log odds	0.002	0.0001	log odds	0.0163	5.03e-06	FALSE	FALSE	TRUE	0.278	TRUE
rs7183672	15	96101018	Venous thromboembolism	Ovarian cancer	A	G	A	G	0.6742	0.6715	-0.0357	0.0064	2.12e-08	70878	1056326	1127204	0.01643	0.01497	0.2722	25509	40941	66450	log odds	0.002	0.0001	log odds	0.0163	1.81e-05	FALSE	FALSE	TRUE	0.429	TRUE
rs12443808	16	30996871	Venous thromboembolism	Ovarian cancer	C	G	C	G	0.4142	0.4962	0.0437	0.0063	4.86e-12	71571	1051733	1123304	0.009005	0.01487	0.5449	25509	40941	66450	log odds	0.002	0.0001	log odds	0.0163	6.16e-06	TRUE	TRUE	TRUE	0.134	FALSE
rs62044142	16	81868968	Venous thromboembolism	Ovarian cancer	A	C	A	C	0.8573	0.8659	-0.0957	0.0101	3.62e-21	51926	644580	696506	-0.004503	0.01921	0.8147	25509	40941	66450	log odds	0.002	0.0003	log odds	0.0163	7.15e-07	FALSE	FALSE	TRUE	0.00688	TRUE
rs28634651	16	88553198	Venous thromboembolism	Ovarian cancer	T	C	T	C	0.6229	0.6238	0.0497	0.0065	2.59e-14	66756	874773	941529	-0.03055	0.01421	0.03159	25509	40941	66450	log odds	0.002	0.0002	log odds	0.0163	6.64e-05	FALSE	FALSE	TRUE	0.416	TRUE
rs4790311	17	1979188	Venous thromboembolism	Ovarian cancer	T	C	T	C	0.3974	0.3925	-0.0475	0.006	3.19e-15	70878	1056326	1127204	0.019	0.01392	0.1723	25509	40941	66450	log odds	0.002	0.0002	log odds	0.0163	2.61e-05	FALSE	FALSE	TRUE	0.219	TRUE
rs11078659	17	6903944	Venous thromboembolism	Ovarian cancer	A	G	A	G	0.5069	0.4961	-0.0352	0.0059	1.8e-09	71771	1059740	1131511	0.007711	0.01323	0.56	25509	40941	66450	log odds	0.002	0.0001	log odds	0.0163	4.52e-06	FALSE	FALSE	TRUE	0.227	TRUE
rs536327	17	27857698	Venous thromboembolism	Ovarian cancer	T	C	T	C	0.4764	0.4796	0.0335	0.006	2.84e-08	67911	1028369	1096280	0.02885	0.01319	0.0287402	25509	40941	66450	log odds	0.002	0.0001	log odds	0.0163	6.31e-05	FALSE	FALSE	TRUE	0.839	TRUE
rs9468	17	44101563	Venous thromboembolism	Ovarian cancer	T	C	T	C	0.7886	0.7816	-0.0479	0.0074	1.09e-10	71771	1059740	1131511	-0.1132	0.01586	9.47109e-13	25509	40941	66450	log odds	0.002	0.0001	log odds	0.0163	0.000649	FALSE	FALSE	FALSE	0.019	FALSE
rs1801690	17	64208285	Venous thromboembolism	Ovarian cancer	C	G	C	G	0.9406	0.9463	0.0702	0.0127	3.18e-08	71677	1057399	1129076	-0.004652	0.02943	0.8744	25509	40941	66450	log odds	0.002	0.0001	log odds	0.0163	3.34e-07	TRUE	FALSE	TRUE	0.171	TRUE
rs8109681	19	10738836	Venous thromboembolism	Ovarian cancer	A	G	A	G	0.2133	0.199	-0.1137	0.0073	9.19e-55	71771	1059740	1131511	0.02971	0.01659	0.07322	25509	40941	66450	log odds	0.002	0.0007	log odds	0.0163	4.25e-05	FALSE	FALSE	TRUE	0.00217	TRUE
rs2545774	19	41287674	Venous thromboembolism	Ovarian cancer	T	C	T	C	0.2592	0.2588	-0.0422	0.0069	8.42e-10	70878	1056326	1127204	-0.002117	0.01537	0.8905	25509	40941	66450	log odds	0.002	0.0001	log odds	0.0163	2.61e-07	FALSE	FALSE	TRUE	0.122	TRUE
rs1654425	19	55538980	Venous thromboembolism	Ovarian cancer	T	C	T	C	0.1551	0.1482	-0.0847	0.0084	7.33e-24	71771	1059740	1131511	-0.02098	0.01857	0.2587	25509	40941	66450	log odds	0.002	0.0003	log odds	0.0163	1.7e-05	FALSE	FALSE	TRUE	0.0409	TRUE
rs117390891	20	23168526	Venous thromboembolism	Ovarian cancer	T	G	T	G	0.153	0.1538	-0.0765	0.0084	1.24e-19	70878	1056326	1127204	0.02808	0.01841	0.1273	25509	40941	66450	log odds	0.002	0.0002	log odds	0.0163	3.1e-05	FALSE	FALSE	TRUE	0.124	TRUE
rs6087685	20	33777612	Venous thromboembolism	Ovarian cancer	C	G	C	G	0.2976	0.2806	0.112	0.0064	9.06e-68	71771	1059740	1131511	0.007632	0.01459	0.6009	25509	40941	66450	log odds	0.002	0.0008	log odds	0.0163	3.57e-06	TRUE	FALSE	TRUE	2.7e-05	TRUE
rs9611844	22	43115776	Venous thromboembolism	Ovarian cancer	C	G	C	G	0.118	0.1258	0.0757	0.0091	7.94e-17	70878	1056326	1127204	-0.02447	0.02028	0.2276	25509	40941	66450	log odds	0.002	0.0002	log odds	0.0163	2.02e-05	TRUE	FALSE	TRUE	0.154	TRUE
rs9442571	1	9349611	Venous thromboembolism	Kidney Cancer	A	T	A	T	0.1419	0.1397	0.0495	0.0086	1.07e-08	70878	1056326	1127204	0.0437	0.0266	0.1005	10784	20406	31190	log odds	0.002	0.0001	log odds	0.0196	6.9e-05	TRUE	FALSE	TRUE	0.892	TRUE
rs12753797	1	77981959	Venous thromboembolism	Kidney Cancer	A	G	A	G	0.2031	0.1831	0.0435	0.0073	3.04e-09	70878	1056326	1127204	0.0298	0.0233	0.2016	10784	20406	31190	log odds	0.002	0.0001	log odds	0.0196	4.01e-05	FALSE	FALSE	TRUE	0.709	TRUE
rs1775815	1	118148830	Venous thromboembolism	Kidney Cancer	T	G	T	G	0.5797	0.5678	0.0381	0.0061	3.33e-10	70878	1056326	1127204	-0.0257	0.0184	0.1617	10784	20406	31190	log odds	0.002	0.0001	log odds	0.0196	4.92e-05	FALSE	FALSE	TRUE	0.705	TRUE
rs76798800	1	154994978	Venous thromboembolism	Kidney Cancer	T	G	T	G	0.2563	0.2533	0.0389	0.0067	7.64e-09	71771	1059740	1131511	-0.0407	0.0208	0.0509	10784	20406	31190	log odds	0.002	0.0001	log odds	0.0196	9.58e-05	FALSE	FALSE	FALSE	0.961	FALSE
rs6025	1	169519049	Venous thromboembolism	Kidney Cancer	T	C	T	C	0.0262	0.0274	1.0904	0.0159	1e-200	70793	1055476	1126269	0.0013	0.0583	0.9828	10784	20406	31190	log odds	0.002	0.0082	log odds	0.0196	1.37e-08	FALSE	FALSE	TRUE	9.58e-25	TRUE
rs4540639	1	192104320	Venous thromboembolism	Kidney Cancer	C	G	C	G	0.4675	0.4718	0.0346	0.006	6.88e-09	70878	1056326	1127204	0.0122	0.0183	0.506	10784	20406	31190	log odds	0.002	0.0001	log odds	0.0196	1.13e-05	TRUE	TRUE	TRUE	0.487	FALSE
rs2842700	1	207282149	Venous thromboembolism	Kidney Cancer	A	C	A	C	0.0575	0.061	0.1171	0.013	2.5e-19	70878	1056326	1127204	0.0148	0.0381	0.6974	10784	20406	31190	log odds	0.002	0.0002	log odds	0.0196	3.8e-06	FALSE	FALSE	TRUE	0.141	TRUE
rs3811444	1	248039451	Venous thromboembolism	Kidney Cancer	T	C	T	C	0.3401	0.3463	-0.0429	0.0062	4.45e-12	71771	1059740	1131511	-0.009	0.0192	0.6389	10784	20406	31190	log odds	0.002	0.0001	log odds	0.0196	5.58e-06	FALSE	FALSE	TRUE	0.317	TRUE
rs1867312	2	68619981	Venous thromboembolism	Kidney Cancer	A	C	A	C	0.56	0.564	-0.0534	0.0059	2.42e-19	71771	1059740	1131511	0	0.0182	0.9988	10784	20406	31190	log odds	0.002	0.0002	log odds	0.0196	0	FALSE	FALSE	TRUE	0.0988	TRUE
rs1158867	2	128177377	Venous thromboembolism	Kidney Cancer	T	C	T	C	0.58	0.5811	-0.0658	0.0059	7.01e-29	71771	1059740	1131511	0.0089	0.0183	0.6252	10784	20406	31190	log odds	0.002	0.0003	log odds	0.0196	5.86e-06	FALSE	FALSE	TRUE	0.0803	TRUE
rs1912846	2	188325444	Venous thromboembolism	Kidney Cancer	A	G	A	G	0.3565	0.364	-0.0389	0.0061	2.18e-10	71771	1059740	1131511	0.0446	0.0187	0.0171	10784	20406	31190	log odds	0.002	0.0001	log odds	0.0196	0.000139	FALSE	FALSE	FALSE	0.863	FALSE
rs78872368	2	198545250	Venous thromboembolism	Kidney Cancer	C	G	C	G	0.1971	0.1823	-0.0446	0.0074	1.9e-09	71771	1059740	1131511	-0.0295	0.0233	0.2057	10784	20406	31190	log odds	0.002	0.0001	log odds	0.0196	3.97e-05	TRUE	FALSE	TRUE	0.693	TRUE
rs1047891	2	211540507	Venous thromboembolism	Kidney Cancer	A	C	A	C	0.3149	0.3222	0.0418	0.0067	3.92e-10	70878	1056326	1127204	0.0094	0.0205	0.645	10784	20406	31190	log odds	0.002	0.0001	log odds	0.0196	5.86e-06	FALSE	FALSE	TRUE	0.35	TRUE
rs13412535	2	224874874	Venous thromboembolism	Kidney Cancer	A	G	A	G	0.22	0.2159	0.0525	0.0076	4.26e-12	70878	1056326	1127204	0.0089	0.0253	0.7244	10784	20406	31190	log odds	0.002	0.0001	log odds	0.0196	4.07e-06	FALSE	FALSE	TRUE	0.261	TRUE
rs13084580	3	39188182	Venous thromboembolism	Kidney Cancer	T	C	T	C	0.1077	0.1133	0.0811	0.0095	2.01e-17	71771	1059740	1131511	0.0338	0.0285	0.2358	10784	20406	31190	log odds	0.002	0.0002	log odds	0.0196	3.46e-05	FALSE	FALSE	TRUE	0.369	TRUE
rs9866664	3	90437988	Venous thromboembolism	Kidney Cancer	A	G	A	G	0.5128	0.5451	0.0462	0.0063	1.38e-13	70878	1056326	1127204	-0.072	0.0232	0.001907	10784	20406	31190	log odds	0.002	0.0002	log odds	0.0196	0.00039	FALSE	FALSE	FALSE	0.428	FALSE
rs9854955	3	156795525	Venous thromboembolism	Kidney Cancer	A	G	A	G	0.5978	0.5631	0.0396	0.0064	5.62e-10	71771	1059740	1131511	-0.0037	0.0188	0.8421	10784	20406	31190	log odds	0.002	0.0001	log odds	0.0196	1.02e-06	FALSE	FALSE	TRUE	0.273	TRUE
rs710446	3	186459927	Venous thromboembolism	Kidney Cancer	T	C	T	C	0.592	0.5863	-0.0452	0.0059	2.12e-14	71771	1059740	1131511	0.0071	0.0183	0.697	10784	20406	31190	log odds	0.002	0.0001	log odds	0.0196	3.72e-06	FALSE	FALSE	TRUE	0.244	TRUE
rs72976751	4	86725959	Venous thromboembolism	Kidney Cancer	A	T	A	T	0.8635	0.8736	0.0565	0.0087	8.66e-11	70878	1056326	1127204	-0.0141	0.0271	0.6036	10784	20406	31190	log odds	0.002	0.0001	log odds	0.0196	6.65e-06	TRUE	FALSE	TRUE	0.359	TRUE
rs35225200	4	103146888	Venous thromboembolism	Kidney Cancer	A	C	A	C	0.919	0.9124	-0.0645	0.0115	1.89e-08	71771	1059740	1131511	0.0483	0.034	0.1559	10784	20406	31190	log odds	0.002	0.0001	log odds	0.0196	5.74e-05	FALSE	FALSE	TRUE	0.812	TRUE
rs2066864	4	155525695	Venous thromboembolism	Kidney Cancer	A	G	A	G	0.249	0.2424	0.2095	0.0067	1e-200	71771	1059740	1131511	-0.0211	0.021	0.3152	10784	20406	31190	log odds	0.002	0.0025	log odds	0.0196	2.49e-05	FALSE	FALSE	TRUE	4.24e-07	TRUE
rs3756011	4	187206249	Venous thromboembolism	Kidney Cancer	A	C	A	C	0.4039	0.3956	0.1993	0.006	1e-200	70878	1056326	1127204	0.0352	0.0189	0.06252	10784	20406	31190	log odds	0.002	0.0029	log odds	0.0196	8.98e-05	FALSE	FALSE	TRUE	5.5e-07	TRUE
rs16867574	5	38708554	Venous thromboembolism	Kidney Cancer	T	C	T	C	0.7137	0.7156	-0.0494	0.0065	3.46e-14	70878	1056326	1127204	0.0184	0.0202	0.3636	10784	20406	31190	log odds	0.002	0.0002	log odds	0.0196	2.1e-05	FALSE	FALSE	TRUE	0.383	TRUE
rs4235677	5	72925091	Venous thromboembolism	Kidney Cancer	A	G	A	G	0.5222	0.5175	-0.033	0.0059	2.39e-08	70878	1056326	1127204	0.0128	0.0182	0.4804	10784	20406	31190	log odds	0.002	0.0001	log odds	0.0196	1.24e-05	FALSE	FALSE	TRUE	0.53	TRUE
rs251339	5	96235038	Venous thromboembolism	Kidney Cancer	T	C	T	C	0.4672	0.4713	-0.0371	0.0059	2.78e-10	71771	1059740	1131511	0.0006	0.0181	0.9732	10784	20406	31190	log odds	0.002	0.0001	log odds	0.0196	2.73e-08	FALSE	FALSE	TRUE	0.257	TRUE
rs214059	6	25536937	Venous thromboembolism	Kidney Cancer	T	C	T	C	0.4328	0.4422	0.037	0.0059	4.89e-10	71771	1059740	1131511	0.0367	0.0182	0.04325	10784	20406	31190	log odds	0.002	0.0001	log odds	0.0196	0.000101	FALSE	FALSE	TRUE	0.994	TRUE
rs2754251	6	88385949	Venous thromboembolism	Kidney Cancer	A	G	A	G	0.0584	0.0507	0.0715	0.0129	2.65e-08	70878	1056326	1127204	0.0303	0.0456	0.5065	10784	20406	31190	log odds	0.002	0.0001	log odds	0.0196	1.33e-05	FALSE	FALSE	TRUE	0.529	TRUE
rs9390460	6	147694334	Venous thromboembolism	Kidney Cancer	T	C	T	C	0.4833	0.4785	-0.0498	0.0059	4.96e-17	71771	1059740	1131511	-0.0017	0.0182	0.9271	10784	20406	31190	log odds	0.002	0.0002	log odds	0.0196	2.19e-07	FALSE	FALSE	TRUE	0.134	TRUE
rs1513275	7	28259233	Venous thromboembolism	Kidney Cancer	T	C	T	C	0.7939	0.7783	0.0496	0.0076	5.66e-11	70878	1056326	1127204	-0.0432	0.0224	0.05387	10784	20406	31190	log odds	0.002	0.0001	log odds	0.0196	9.71e-05	FALSE	FALSE	TRUE	0.891	TRUE
rs370720	8	9168146	Venous thromboembolism	Kidney Cancer	T	C	T	C	0.0646	0.0535	0.0727	0.0127	1.04e-08	70878	1056326	1127204	-0.0324	0.0424	0.4442	10784	20406	31190	log odds	0.002	0.0001	log odds	0.0196	1.63e-05	FALSE	FALSE	TRUE	0.513	TRUE
rs2726950	8	27806764	Venous thromboembolism	Kidney Cancer	A	G	A	G	0.6917	0.6995	-0.0589	0.0064	3.53e-20	70878	1056326	1127204	-0.0034	0.0198	0.862	10784	20406	31190	log odds	0.002	0.0002	log odds	0.0196	7.38e-07	FALSE	FALSE	TRUE	0.111	TRUE
rs6993770	8	106581528	Venous thromboembolism	Kidney Cancer	A	T	A	T	0.7239	0.7273	0.0741	0.0066	4.61e-29	71771	1059740	1131511	-0.0278	0.0205	0.1758	10784	20406	31190	log odds	0.002	0.0003	log odds	0.0196	4.64e-05	TRUE	FALSE	TRUE	0.195	TRUE
rs10820606	9	99192919	Venous thromboembolism	Kidney Cancer	A	C	A	C	0.7689	0.7653	0.0489	0.0084	6.29e-09	57001	661566	718567	0.0061	0.0241	0.7993	10784	20406	31190	log odds	0.002	0.0001	log odds	0.0196	2.03e-06	FALSE	FALSE	TRUE	0.267	TRUE
rs687289	9	136137106	Venous thromboembolism	Kidney Cancer	A	G	A	G	0.3584	0.3642	0.2914	0.006	1e-200	71771	1059740	1131511	-0.0371	0.0187	0.04701	10784	20406	31190	log odds	0.002	0.0059	log odds	0.0196	9.72e-05	FALSE	FALSE	TRUE	4.04e-14	TRUE
rs1243184	10	21931937	Venous thromboembolism	Kidney Cancer	T	C	T	C	0.6756	0.6683	-0.0372	0.0063	3.87e-09	70878	1056326	1127204	-0.0483	0.0193	0.01236	10784	20406	31190	log odds	0.002	0.0001	log odds	0.0196	0.000156	FALSE	FALSE	FALSE	0.743	FALSE
rs10763665	10	28771491	Venous thromboembolism	Kidney Cancer	C	G	C	G	0.5783	0.5911	-0.0342	0.0062	3.13e-08	70878	1056326	1127204	-0.0206	0.0189	0.2746	10784	20406	31190	log odds	0.002	0.0001	log odds	0.0196	3.11e-05	TRUE	TRUE	TRUE	0.674	FALSE
rs78707713	10	71245276	Venous thromboembolism	Kidney Cancer	T	C	T	C	0.8801	0.8743	0.2141	0.0095	1.02e-111	70878	1056326	1127204	0.015	0.0282	0.5935	10784	20406	31190	log odds	0.002	0.0015	log odds	0.0196	7.54e-06	FALSE	FALSE	TRUE	5.37e-05	TRUE
rs57866767	10	96023077	Venous thromboembolism	Kidney Cancer	T	C	T	C	0.5684	0.5492	-0.0391	0.0059	4.64e-11	71771	1059740	1131511	0.0516	0.0182	0.004542	10784	20406	31190	log odds	0.002	0.0001	log odds	0.0196	0.000201	FALSE	FALSE	FALSE	0.693	FALSE
rs10886430	10	121010256	Venous thromboembolism	Kidney Cancer	A	G	A	G	0.8806	0.8795	-0.1164	0.0096	3.59e-34	70878	1056326	1127204	0.0396	0.0284	0.164	10784	20406	31190	log odds	0.002	0.0004	log odds	0.0196	5.1e-05	FALSE	FALSE	TRUE	0.124	TRUE
rs12800654	11	16243320	Venous thromboembolism	Kidney Cancer	A	G	A	G	0.8982	0.8918	-0.0559	0.0099	1.63e-08	70878	1056326	1127204	-0.0336	0.0294	0.2524	10784	20406	31190	log odds	0.002	0.0001	log odds	0.0196	3.28e-05	FALSE	FALSE	TRUE	0.686	TRUE
rs4755476	11	32980428	Venous thromboembolism	Kidney Cancer	T	G	T	G	0.8447	0.8482	0.0507	0.0084	1.5e-09	70878	1056326	1127204	0.0279	0.0252	0.2682	10784	20406	31190	log odds	0.002	0.0001	log odds	0.0196	3.07e-05	FALSE	FALSE	TRUE	0.604	TRUE
rs55777218	11	60070946	Venous thromboembolism	Kidney Cancer	T	C	T	C	0.6403	0.6407	-0.0341	0.0062	2.92e-08	71771	1059740	1131511	-0.0416	0.0189	0.02765	10784	20406	31190	log odds	0.002	0.0001	log odds	0.0196	0.000121	FALSE	FALSE	FALSE	0.824	FALSE
rs174551	11	61573684	Venous thromboembolism	Kidney Cancer	T	C	T	C	0.6552	0.6839	0.0679	0.0065	8.66e-26	66870	866589	933459	0.0329	0.0197	0.09476	10784	20406	31190	log odds	0.002	0.0003	log odds	0.0196	7.14e-05	FALSE	FALSE	TRUE	0.292	TRUE
rs1145656	11	73305859	Venous thromboembolism	Kidney Cancer	A	C	A	C	0.8171	0.7968	-0.0442	0.0079	2e-08	70878	1056326	1127204	-0.038	0.0239	0.112	10784	20406	31190	log odds	0.002	0.0001	log odds	0.0196	7.05e-05	FALSE	FALSE	TRUE	0.909	TRUE
rs1997547	11	114002744	Venous thromboembolism	Kidney Cancer	A	G	A	G	0.322	0.3239	-0.0373	0.0063	3.35e-09	70878	1056326	1127204	0.025	0.0193	0.1964	10784	20406	31190	log odds	0.002	0.0001	log odds	0.0196	4.15e-05	FALSE	FALSE	TRUE	0.72	TRUE
rs35257264	11	126296816	Venous thromboembolism	Kidney Cancer	T	C	T	C	0.023	0.0232	0.1522	0.0203	6.03e-14	70878	1056326	1127204	0.0348	0.0652	0.5931	10784	20406	31190	log odds	0.002	0.0002	log odds	0.0196	8.25e-06	FALSE	FALSE	TRUE	0.276	TRUE
rs7135039	12	6160614	Venous thromboembolism	Kidney Cancer	T	C	T	C	0.3641	0.3594	0.072	0.0061	1.2e-31	71771	1059740	1131511	-0.005	0.0193	0.7934	10784	20406	31190	log odds	0.002	0.0004	log odds	0.0196	1.75e-06	FALSE	FALSE	TRUE	0.0447	TRUE
rs4759076	12	54729872	Venous thromboembolism	Kidney Cancer	T	C	T	C	0.5343	0.5453	0.0525	0.0063	6.35e-17	68804	1031783	1100587	0.0161	0.0185	0.3857	10784	20406	31190	log odds	0.002	0.0002	log odds	0.0196	1.95e-05	FALSE	FALSE	TRUE	0.259	TRUE
rs56750693	12	112144586	Venous thromboembolism	Kidney Cancer	A	T	A	T	0.7139	0.6881	0.0676	0.0084	7.03e-16	54727	629016	683743	-0.0097	0.0225	0.6665	10784	20406	31190	log odds	0.002	0.0003	log odds	0.0196	6.13e-06	TRUE	FALSE	TRUE	0.11	TRUE
rs2851436	12	123667354	Venous thromboembolism	Kidney Cancer	T	G	T	G	0.7941	0.7854	0.0471	0.0074	1.78e-10	71771	1059740	1131511	-0.0457	0.0224	0.04074	10784	20406	31190	log odds	0.002	0.0001	log odds	0.0196	0.000106	FALSE	FALSE	TRUE	0.981	TRUE
rs3211752	13	113787459	Venous thromboembolism	Kidney Cancer	A	G	A	G	0.5191	0.511	-0.0515	0.0061	3.92e-17	70878	1056326	1127204	0.0166	0.0201	0.41	10784	20406	31190	log odds	0.002	0.0002	log odds	0.0196	2.09e-05	FALSE	FALSE	TRUE	0.278	TRUE
rs8004077	14	58846731	Venous thromboembolism	Kidney Cancer	A	G	A	G	0.7356	0.7545	0.0434	0.0068	1.32e-10	71771	1059740	1131511	-0.0384	0.0212	0.07054	10784	20406	31190	log odds	0.002	0.0001	log odds	0.0196	8.25e-05	FALSE	FALSE	TRUE	0.867	TRUE
rs61990092	14	92289301	Venous thromboembolism	Kidney Cancer	T	C	T	C	0.3311	0.3315	0.0588	0.0062	3.73e-21	70878	1056326	1127204	0.0255	0.0192	0.1836	10784	20406	31190	log odds	0.002	0.0002	log odds	0.0196	4.37e-05	FALSE	FALSE	TRUE	0.329	TRUE
rs4906229	14	103057511	Venous thromboembolism	Kidney Cancer	A	C	A	C	0.2518	0.2425	0.0402	0.0069	6.71e-09	70878	1056326	1127204	0.0066	0.0215	0.7576	10784	20406	31190	log odds	0.002	0.0001	log odds	0.0196	2.43e-06	FALSE	FALSE	TRUE	0.363	TRUE
rs141866277	15	43950699	Venous thromboembolism	Kidney Cancer	A	T	A	T	0.9746	0.9685	0.1681	0.0211	1.74e-15	71571	1051733	1123304	-0.0479	0.0531	0.3676	10784	20406	31190	log odds	0.002	0.0002	log odds	0.0196	2.1e-05	TRUE	FALSE	TRUE	0.255	TRUE
rs340009	15	60899639	Venous thromboembolism	Kidney Cancer	A	C	A	C	0.3981	0.3921	-0.0335	0.006	2.88e-08	71771	1059740	1131511	0.0153	0.0185	0.4078	10784	20406	31190	log odds	0.002	0.0001	log odds	0.0196	1.69e-05	FALSE	FALSE	TRUE	0.578	TRUE
rs7183672	15	96101018	Venous thromboembolism	Kidney Cancer	A	G	A	G	0.6742	0.6817	-0.0357	0.0064	2.12e-08	70878	1056326	1127204	0.0013	0.02	0.9495	10784	20406	31190	log odds	0.002	0.0001	log odds	0.0196	1.11e-07	FALSE	FALSE	TRUE	0.316	TRUE
rs12443808	16	30996871	Venous thromboembolism	Kidney Cancer	C	G	C	G	0.4142	0.4875	0.0437	0.0063	4.86e-12	71571	1051733	1123304	0.016	0.0209	0.4437	10784	20406	31190	log odds	0.002	0.0001	log odds	0.0196	1.94e-05	TRUE	TRUE	TRUE	0.4	FALSE
rs62044142	16	81868968	Venous thromboembolism	Kidney Cancer	A	C	A	C	0.8573	0.8594	-0.0957	0.0101	3.62e-21	51926	644580	696506	-0.0319	0.027	0.2375	10784	20406	31190	log odds	0.002	0.0003	log odds	0.0196	3.71e-05	FALSE	FALSE	TRUE	0.172	TRUE
rs28634651	16	88553198	Venous thromboembolism	Kidney Cancer	T	C	T	C	0.6229	0.63	0.0497	0.0065	2.59e-14	66756	874773	941529	0.014	0.0198	0.4789	10784	20406	31190	log odds	0.002	0.0002	log odds	0.0196	1.39e-05	FALSE	FALSE	TRUE	0.282	TRUE
rs4790311	17	1979188	Venous thromboembolism	Kidney Cancer	T	C	T	C	0.3974	0.3956	-0.0475	0.006	3.19e-15	70878	1056326	1127204	-0.0063	0.0185	0.7332	10784	20406	31190	log odds	0.002	0.0002	log odds	0.0196	2.89e-06	FALSE	FALSE	TRUE	0.209	TRUE
rs11078659	17	6903944	Venous thromboembolism	Kidney Cancer	A	G	A	G	0.5069	0.5061	-0.0352	0.0059	1.8e-09	71771	1059740	1131511	-0.0143	0.0181	0.4297	10784	20406	31190	log odds	0.002	0.0001	log odds	0.0196	1.55e-05	FALSE	FALSE	TRUE	0.515	TRUE
rs536327	17	27857698	Venous thromboembolism	Kidney Cancer	T	C	T	C	0.4764	0.4792	0.0335	0.006	2.84e-08	67911	1028369	1096280	0.0018	0.018	0.9211	10784	20406	31190	log odds	0.002	0.0001	log odds	0.0196	2.46e-07	FALSE	FALSE	TRUE	0.325	TRUE
rs1801690	17	64208285	Venous thromboembolism	Kidney Cancer	C	G	C	G	0.9406	0.9395	0.0702	0.0127	3.18e-08	71677	1057399	1129076	-0.052	0.0385	0.1765	10784	20406	31190	log odds	0.002	0.0001	log odds	0.0196	4.6e-05	TRUE	FALSE	TRUE	0.788	TRUE
rs8109681	19	10738836	Venous thromboembolism	Kidney Cancer	A	G	A	G	0.2133	0.2145	-0.1137	0.0073	9.19e-55	71771	1059740	1131511	0.032	0.022	0.146	10784	20406	31190	log odds	0.002	0.0007	log odds	0.0196	5.21e-05	FALSE	FALSE	TRUE	0.0365	TRUE
rs2545774	19	41287674	Venous thromboembolism	Kidney Cancer	T	C	T	C	0.2592	0.2946	-0.0422	0.0069	8.42e-10	70878	1056326	1127204	0.0122	0.0208	0.5577	10784	20406	31190	log odds	0.002	0.0001	log odds	0.0196	9.39e-06	FALSE	FALSE	TRUE	0.42	TRUE
rs1654425	19	55538980	Venous thromboembolism	Kidney Cancer	T	C	T	C	0.1551	0.1644	-0.0847	0.0084	7.33e-24	71771	1059740	1131511	0.0053	0.0252	0.8337	10784	20406	31190	log odds	0.002	0.0003	log odds	0.0196	1.17e-06	FALSE	FALSE	TRUE	0.0733	TRUE
rs117390891	20	23168526	Venous thromboembolism	Kidney Cancer	T	G	T	G	0.153	0.1663	-0.0765	0.0084	1.24e-19	70878	1056326	1127204	0.0335	0.0247	0.1739	10784	20406	31190	log odds	0.002	0.0002	log odds	0.0196	4.69e-05	FALSE	FALSE	TRUE	0.345	TRUE
rs6087685	20	33777612	Venous thromboembolism	Kidney Cancer	C	G	C	G	0.2976	0.2878	0.112	0.0064	9.06e-68	71771	1059740	1131511	0.0061	0.0198	0.7581	10784	20406	31190	log odds	0.002	0.0008	log odds	0.0196	2.32e-06	TRUE	FALSE	TRUE	0.00259	TRUE
rs9611844	22	43115776	Venous thromboembolism	Kidney Cancer	C	G	C	G	0.118	0.1294	0.0757	0.0091	7.94e-17	70878	1056326	1127204	-0.0051	0.0273	0.8519	10784	20406	31190	log odds	0.002	0.0002	log odds	0.0196	8.92e-07	TRUE	FALSE	TRUE	0.158	TRUE
rs9442571	1	9349611	Venous thromboembolism	Oesophageal cancer	A	T	A	T	0.1419	0.1419	0.0495	0.0086	1.07e-08	70878	1056326	1127204	0.0164	0.0428	0.7025	4112	17159	21271	log odds	0.002	0.0001	log odds	0.0078	9.93e-06	TRUE	TRUE	TRUE	0.613	TRUE
rs12753797	1	77981959	Venous thromboembolism	Oesophageal cancer	A	G	A	G	0.2031	0.2031	0.0435	0.0073	3.04e-09	70878	1056326	1127204	0.0402	0.0347	0.2463	4112	17159	21271	log odds	0.002	0.0001	log odds	0.0078	7.91e-05	FALSE	FALSE	TRUE	0.953	TRUE
rs1775815	1	118148830	Venous thromboembolism	Oesophageal cancer	T	G	T	G	0.5797	0.5797	0.0381	0.0061	3.33e-10	70878	1056326	1127204	-0.0313	0.0276	0.2558	4112	17159	21271	log odds	0.002	0.0001	log odds	0.0078	7.25e-05	FALSE	FALSE	TRUE	0.883	TRUE
rs76798800	1	154994978	Venous thromboembolism	Oesophageal cancer	T	G	T	G	0.2563	0.2563	0.0389	0.0067	7.64e-09	71771	1059740	1131511	-0.0236	0.0328	0.4718	4112	17159	21271	log odds	0.002	0.0001	log odds	0.0078	3.23e-05	FALSE	FALSE	TRUE	0.77	TRUE
rs6025	1	169519049	Venous thromboembolism	Oesophageal cancer	T	C	T	C	0.0262	0.0262	1.0904	0.0159	1e-200	70793	1055476	1126269	-0.0219	0.0898	0.8073	4112	17159	21271	log odds	0.002	0.0082	log odds	0.0078	3.73e-06	FALSE	FALSE	TRUE	1.41e-12	TRUE
rs4540639	1	192104320	Venous thromboembolism	Oesophageal cancer	C	G	C	G	0.4675	0.4675	0.0346	0.006	6.88e-09	70878	1056326	1127204	0.0414	0.0272	0.1279	4112	17159	21271	log odds	0.002	0.0001	log odds	0.0078	0.00013	TRUE	TRUE	FALSE	0.882	FALSE
rs2842700	1	207282149	Venous thromboembolism	Oesophageal cancer	A	C	A	C	0.0575	0.0575	0.1171	0.013	2.5e-19	70878	1056326	1127204	-0.0447	0.0653	0.4934	4112	17159	21271	log odds	0.002	0.0002	log odds	0.0078	3.32e-05	FALSE	FALSE	TRUE	0.464	TRUE
rs3811444	1	248039451	Venous thromboembolism	Oesophageal cancer	T	C	T	C	0.3401	0.3401	-0.0429	0.0062	4.45e-12	71771	1059740	1131511	0.0023	0.03	0.9387	4112	17159	21271	log odds	0.002	0.0001	log odds	0.0078	3.61e-07	FALSE	FALSE	TRUE	0.399	TRUE
rs1867312	2	68619981	Venous thromboembolism	Oesophageal cancer	A	C	A	C	0.56	0.56	-0.0534	0.0059	2.42e-19	71771	1059740	1131511	-0.0015	0.0273	0.9567	4112	17159	21271	log odds	0.002	0.0002	log odds	0.0078	1.69e-07	FALSE	FALSE	TRUE	0.259	TRUE
rs1158867	2	128177377	Venous thromboembolism	Oesophageal cancer	T	C	T	C	0.58	0.58	-0.0658	0.0059	7.01e-29	71771	1059740	1131511	0.0052	0.0276	0.8513	4112	17159	21271	log odds	0.002	0.0003	log odds	0.0078	2e-06	FALSE	FALSE	TRUE	0.19	TRUE
rs1912846	2	188325444	Venous thromboembolism	Oesophageal cancer	A	G	A	G	0.3565	0.3565	-0.0389	0.0061	2.18e-10	71771	1059740	1131511	-0.0064	0.0283	0.8198	4112	17159	21271	log odds	0.002	0.0001	log odds	0.0078	2.86e-06	FALSE	FALSE	TRUE	0.495	TRUE
rs78872368	2	198545250	Venous thromboembolism	Oesophageal cancer	C	G	C	G	0.1971	0.1971	-0.0446	0.0074	1.9e-09	71771	1059740	1131511	-0.0166	0.0347	0.6333	4112	17159	21271	log odds	0.002	0.0001	log odds	0.0078	1.33e-05	TRUE	TRUE	TRUE	0.625	TRUE
rs1047891	2	211540507	Venous thromboembolism	Oesophageal cancer	A	C	A	C	0.3149	0.3149	0.0418	0.0067	3.92e-10	70878	1056326	1127204	-0.0326	0.0307	0.2889	4112	17159	21271	log odds	0.002	0.0001	log odds	0.0078	6.98e-05	FALSE	FALSE	TRUE	0.852	TRUE
rs13412535	2	224874874	Venous thromboembolism	Oesophageal cancer	A	G	A	G	0.22	0.22	0.0525	0.0076	4.26e-12	70878	1056326	1127204	-0.0038	0.0382	0.9211	4112	17159	21271	log odds	0.002	0.0001	log odds	0.0078	7.53e-07	FALSE	FALSE	TRUE	0.377	TRUE
rs13084580	3	39188182	Venous thromboembolism	Oesophageal cancer	T	C	T	C	0.1077	0.1077	0.0811	0.0095	2.01e-17	71771	1059740	1131511	-0.0095	0.0437	0.8278	4112	17159	21271	log odds	0.002	0.0002	log odds	0.0078	2.64e-06	FALSE	FALSE	TRUE	0.332	TRUE
rs9866664	3	90437988	Venous thromboembolism	Oesophageal cancer	A	G	A	G	0.5128	0.5128	0.0462	0.0063	1.38e-13	70878	1056326	1127204	0.0065	0.0303	0.8304	4112	17159	21271	log odds	0.002	0.0002	log odds	0.0078	3.21e-06	FALSE	FALSE	TRUE	0.385	TRUE
rs9854955	3	156795525	Venous thromboembolism	Oesophageal cancer	A	G	A	G	0.5978	0.5978	0.0396	0.0064	5.62e-10	71771	1059740	1131511	-0.0323	0.0288	0.2626	4112	17159	21271	log odds	0.002	0.0001	log odds	0.0078	7.62e-05	FALSE	FALSE	TRUE	0.875	TRUE
rs710446	3	186459927	Venous thromboembolism	Oesophageal cancer	T	C	T	C	0.592	0.592	-0.0452	0.0059	2.12e-14	71771	1059740	1131511	0.0215	0.0274	0.432	4112	17159	21271	log odds	0.002	0.0001	log odds	0.0078	3.4e-05	FALSE	FALSE	TRUE	0.61	TRUE
rs72976751	4	86725959	Venous thromboembolism	Oesophageal cancer	A	T	A	T	0.8635	0.8635	0.0565	0.0087	8.66e-11	70878	1056326	1127204	0.0267	0.0406	0.5096	4112	17159	21271	log odds	0.002	0.0001	log odds	0.0078	2.56e-05	TRUE	TRUE	TRUE	0.654	TRUE
rs35225200	4	103146888	Venous thromboembolism	Oesophageal cancer	A	C	A	C	0.919	0.919	-0.0645	0.0115	1.89e-08	71771	1059740	1131511	-0.0468	0.0547	0.3925	4112	17159	21271	log odds	0.002	0.0001	log odds	0.0078	4.92e-05	FALSE	FALSE	TRUE	0.832	TRUE
rs2066864	4	155525695	Venous thromboembolism	Oesophageal cancer	A	G	A	G	0.249	0.249	0.2095	0.0067	1e-200	71771	1059740	1131511	0.0083	0.0316	0.7929	4112	17159	21271	log odds	0.002	0.0025	log odds	0.0078	3.91e-06	FALSE	FALSE	TRUE	0.000146	TRUE
rs3756011	4	187206249	Venous thromboembolism	Oesophageal cancer	A	C	A	C	0.4039	0.4039	0.1993	0.006	1e-200	70878	1056326	1127204	0.0216	0.0278	0.4357	4112	17159	21271	log odds	0.002	0.0029	log odds	0.0078	3.41e-05	FALSE	FALSE	TRUE	0.000137	TRUE
rs16867574	5	38708554	Venous thromboembolism	Oesophageal cancer	T	C	T	C	0.7137	0.7137	-0.0494	0.0065	3.46e-14	70878	1056326	1127204	0.0279	0.0304	0.3584	4112	17159	21271	log odds	0.002	0.0002	log odds	0.0078	4.85e-05	FALSE	FALSE	TRUE	0.671	TRUE
rs4235677	5	72925091	Venous thromboembolism	Oesophageal cancer	A	G	A	G	0.5222	0.5222	-0.033	0.0059	2.39e-08	70878	1056326	1127204	-0.0084	0.0273	0.7585	4112	17159	21271	log odds	0.002	0.0001	log odds	0.0078	5.35e-06	FALSE	FALSE	TRUE	0.59	TRUE
rs251339	5	96235038	Venous thromboembolism	Oesophageal cancer	T	C	T	C	0.4672	0.4672	-0.0371	0.0059	2.78e-10	71771	1059740	1131511	0.0078	0.0271	0.7741	4112	17159	21271	log odds	0.002	0.0001	log odds	0.0078	4.6e-06	FALSE	FALSE	TRUE	0.522	TRUE
rs214059	6	25536937	Venous thromboembolism	Oesophageal cancer	T	C	T	C	0.4328	0.4328	0.037	0.0059	4.89e-10	71771	1059740	1131511	-0.0023	0.0273	0.9331	4112	17159	21271	log odds	0.002	0.0001	log odds	0.0078	3.95e-07	FALSE	FALSE	TRUE	0.451	TRUE
rs2754251	6	88385949	Venous thromboembolism	Oesophageal cancer	A	G	A	G	0.0584	0.0584	0.0715	0.0129	2.65e-08	70878	1056326	1127204	0.0675	0.0599	0.2599	4112	17159	21271	log odds	0.002	0.0001	log odds	0.0078	7.53e-05	FALSE	FALSE	TRUE	0.965	TRUE
rs9390460	6	147694334	Venous thromboembolism	Oesophageal cancer	T	C	T	C	0.4833	0.4833	-0.0498	0.0059	4.96e-17	71771	1059740	1131511	-0.0054	0.0274	0.8451	4112	17159	21271	log odds	0.002	0.0002	log odds	0.0078	2.21e-06	FALSE	FALSE	TRUE	0.331	TRUE
rs1513275	7	28259233	Venous thromboembolism	Oesophageal cancer	T	C	T	C	0.7939	0.7939	0.0496	0.0076	5.66e-11	70878	1056326	1127204	0.0426	0.0336	0.205	4112	17159	21271	log odds	0.002	0.0001	log odds	0.0078	9.07e-05	FALSE	FALSE	TRUE	0.902	TRUE
rs370720	8	9168146	Venous thromboembolism	Oesophageal cancer	T	C	T	C	0.0646	0.0646	0.0727	0.0127	1.04e-08	70878	1056326	1127204	0.0541	0.0601	0.3679	4112	17159	21271	log odds	0.002	0.0001	log odds	0.0078	5.33e-05	FALSE	FALSE	TRUE	0.84	TRUE
rs2726950	8	27806764	Venous thromboembolism	Oesophageal cancer	A	G	A	G	0.6917	0.6917	-0.0589	0.0064	3.53e-20	70878	1056326	1127204	0.0227	0.0298	0.4456	4112	17159	21271	log odds	0.002	0.0002	log odds	0.0078	3.35e-05	FALSE	FALSE	TRUE	0.465	TRUE
rs6993770	8	106581528	Venous thromboembolism	Oesophageal cancer	A	T	A	T	0.7239	0.7239	0.0741	0.0066	4.61e-29	71771	1059740	1131511	0.007	0.0307	0.8194	4112	17159	21271	log odds	0.002	0.0003	log odds	0.0078	2.98e-06	TRUE	TRUE	TRUE	0.188	TRUE
rs10820606	9	99192919	Venous thromboembolism	Oesophageal cancer	A	C	A	C	0.7689	0.7689	0.0489	0.0084	6.29e-09	57001	661566	718567	-0.0055	0.0332	0.868	4112	17159	21271	log odds	0.002	0.0001	log odds	0.0078	1.63e-06	FALSE	FALSE	TRUE	0.425	TRUE
rs687289	9	136137106	Venous thromboembolism	Oesophageal cancer	A	G	A	G	0.3584	0.3584	0.2914	0.006	1e-200	71771	1059740	1131511	-0.0392	0.0288	0.1736	4112	17159	21271	log odds	0.002	0.0059	log odds	0.0078	0.000108	FALSE	FALSE	TRUE	1.31e-07	TRUE
rs1243184	10	21931937	Venous thromboembolism	Oesophageal cancer	T	C	T	C	0.6756	0.6756	-0.0372	0.0063	3.87e-09	70878	1056326	1127204	0.0239	0.0291	0.4109	4112	17159	21271	log odds	0.002	0.0001	log odds	0.0078	3.81e-05	FALSE	FALSE	TRUE	0.786	TRUE
rs10763665	10	28771491	Venous thromboembolism	Oesophageal cancer	C	G	C	G	0.5783	0.5783	-0.0342	0.0062	3.13e-08	70878	1056326	1127204	0.0463	0.0291	0.1116	4112	17159	21271	log odds	0.002	0.0001	log odds	0.0078	0.000159	TRUE	TRUE	FALSE	0.793	FALSE
rs78707713	10	71245276	Venous thromboembolism	Oesophageal cancer	T	C	T	C	0.8801	0.8801	0.2141	0.0095	1.02e-111	70878	1056326	1127204	0.0209	0.0426	0.6242	4112	17159	21271	log odds	0.002	0.0015	log odds	0.0078	1.41e-05	FALSE	FALSE	TRUE	0.00573	TRUE
rs57866767	10	96023077	Venous thromboembolism	Oesophageal cancer	T	C	T	C	0.5684	0.5684	-0.0391	0.0059	4.64e-11	71771	1059740	1131511	0.0282	0.0275	0.305	4112	17159	21271	log odds	0.002	0.0001	log odds	0.0078	5.93e-05	FALSE	FALSE	TRUE	0.813	TRUE
rs10886430	10	121010256	Venous thromboembolism	Oesophageal cancer	A	G	A	G	0.8806	0.8806	-0.1164	0.0096	3.59e-34	70878	1056326	1127204	0.0029	0.0448	0.9487	4112	17159	21271	log odds	0.002	0.0004	log odds	0.0078	2.69e-07	FALSE	FALSE	TRUE	0.108	TRUE
rs12800654	11	16243320	Venous thromboembolism	Oesophageal cancer	A	G	A	G	0.8982	0.8982	-0.0559	0.0099	1.63e-08	70878	1056326	1127204	-0.0393	0.0441	0.3723	4112	17159	21271	log odds	0.002	0.0001	log odds	0.0078	4.27e-05	FALSE	FALSE	TRUE	0.826	TRUE
rs4755476	11	32980428	Venous thromboembolism	Oesophageal cancer	T	G	T	G	0.8447	0.8447	0.0507	0.0084	1.5e-09	70878	1056326	1127204	0.0252	0.0382	0.5097	4112	17159	21271	log odds	0.002	0.0001	log odds	0.0078	2.54e-05	FALSE	FALSE	TRUE	0.686	TRUE
rs55777218	11	60070946	Venous thromboembolism	Oesophageal cancer	T	C	T	C	0.6403	0.6403	-0.0341	0.0062	2.92e-08	71771	1059740	1131511	0.0158	0.0283	0.5761	4112	17159	21271	log odds	0.002	0.0001	log odds	0.0078	1.75e-05	FALSE	FALSE	TRUE	0.701	TRUE
rs174551	11	61573684	Venous thromboembolism	Oesophageal cancer	T	C	T	C	0.6552	0.6552	0.0679	0.0065	8.66e-26	66870	866589	933459	-0.0212	0.029	0.4649	4112	17159	21271	log odds	0.002	0.0003	log odds	0.0078	3.08e-05	FALSE	FALSE	TRUE	0.331	TRUE
rs1145656	11	73305859	Venous thromboembolism	Oesophageal cancer	A	C	A	C	0.8171	0.8171	-0.0442	0.0079	2e-08	70878	1056326	1127204	0.031	0.0391	0.4277	4112	17159	21271	log odds	0.002	0.0001	log odds	0.0078	4.38e-05	FALSE	FALSE	TRUE	0.824	TRUE
rs1997547	11	114002744	Venous thromboembolism	Oesophageal cancer	A	G	A	G	0.322	0.322	-0.0373	0.0063	3.35e-09	70878	1056326	1127204	0.0083	0.0294	0.7769	4112	17159	21271	log odds	0.002	0.0001	log odds	0.0078	4.57e-06	FALSE	FALSE	TRUE	0.552	TRUE
rs35257264	11	126296816	Venous thromboembolism	Oesophageal cancer	T	C	T	C	0.023	0.023	0.1522	0.0203	6.03e-14	70878	1056326	1127204	-0.0398	0.0972	0.6822	4112	17159	21271	log odds	0.002	0.0002	log odds	0.0078	1.09e-05	FALSE	FALSE	TRUE	0.464	TRUE
rs7135039	12	6160614	Venous thromboembolism	Oesophageal cancer	T	C	T	C	0.3641	0.3641	0.072	0.0061	1.2e-31	71771	1059740	1131511	0.0219	0.0289	0.448	4112	17159	21271	log odds	0.002	0.0004	log odds	0.0078	3.37e-05	FALSE	FALSE	TRUE	0.291	TRUE
rs4759076	12	54729872	Venous thromboembolism	Oesophageal cancer	T	C	T	C	0.5343	0.5343	0.0525	0.0063	6.35e-17	68804	1031783	1100587	0.01	0.0277	0.7182	4112	17159	21271	log odds	0.002	0.0002	log odds	0.0078	7.56e-06	FALSE	FALSE	TRUE	0.353	TRUE
rs56750693	12	112144586	Venous thromboembolism	Oesophageal cancer	A	T	A	T	0.7139	0.7139	0.0676	0.0084	7.03e-16	54727	629016	683743	0.0082	0.0351	0.8151	4112	17159	21271	log odds	0.002	0.0003	log odds	0.0078	4.18e-06	TRUE	TRUE	TRUE	0.242	TRUE
rs2851436	12	123667354	Venous thromboembolism	Oesophageal cancer	T	G	T	G	0.7941	0.7941	0.0471	0.0074	1.78e-10	71771	1059740	1131511	-0.0574	0.0335	0.0869	4112	17159	21271	log odds	0.002	0.0001	log odds	0.0078	0.000163	FALSE	FALSE	FALSE	0.858	FALSE
rs3211752	13	113787459	Venous thromboembolism	Oesophageal cancer	A	G	A	G	0.5191	0.5191	-0.0515	0.0061	3.92e-17	70878	1056326	1127204	0.0113	0.0338	0.7376	4112	17159	21271	log odds	0.002	0.0002	log odds	0.0078	9.69e-06	FALSE	FALSE	TRUE	0.379	TRUE
rs8004077	14	58846731	Venous thromboembolism	Oesophageal cancer	A	G	A	G	0.7356	0.7356	0.0434	0.0068	1.32e-10	71771	1059740	1131511	-0.0285	0.0313	0.3621	4112	17159	21271	log odds	0.002	0.0001	log odds	0.0078	4.79e-05	FALSE	FALSE	TRUE	0.772	TRUE
rs61990092	14	92289301	Venous thromboembolism	Oesophageal cancer	T	C	T	C	0.3311	0.3311	0.0588	0.0062	3.73e-21	70878	1056326	1127204	-0.0194	0.029	0.5047	4112	17159	21271	log odds	0.002	0.0002	log odds	0.0078	2.54e-05	FALSE	FALSE	TRUE	0.417	TRUE
rs4906229	14	103057511	Venous thromboembolism	Oesophageal cancer	A	C	A	C	0.2518	0.2518	0.0402	0.0069	6.71e-09	70878	1056326	1127204	0.029	0.0318	0.3624	4112	17159	21271	log odds	0.002	0.0001	log odds	0.0078	4.8e-05	FALSE	FALSE	TRUE	0.831	TRUE
rs141866277	15	43950699	Venous thromboembolism	Oesophageal cancer	A	T	A	T	0.9746	0.9746	0.1681	0.0211	1.74e-15	71571	1051733	1123304	0.0438	0.0888	0.6218	4112	17159	21271	log odds	0.002	0.0002	log odds	0.0078	1.45e-05	TRUE	TRUE	TRUE	0.389	TRUE
rs340009	15	60899639	Venous thromboembolism	Oesophageal cancer	A	C	A	C	0.3981	0.3981	-0.0335	0.006	2.88e-08	71771	1059740	1131511	0.0256	0.0279	0.3589	4112	17159	21271	log odds	0.002	0.0001	log odds	0.0078	4.77e-05	FALSE	FALSE	TRUE	0.865	TRUE
rs7183672	15	96101018	Venous thromboembolism	Oesophageal cancer	A	G	A	G	0.6742	0.6742	-0.0357	0.0064	2.12e-08	70878	1056326	1127204	-0.0442	0.0308	0.1508	4112	17159	21271	log odds	0.002	0.0001	log odds	0.0078	0.00013	FALSE	FALSE	FALSE	0.862	FALSE
rs12443808	16	30996871	Venous thromboembolism	Oesophageal cancer	C	G	C	G	0.4142	0.4142	0.0437	0.0063	4.86e-12	71571	1051733	1123304	0.0038	0.0304	0.9011	4112	17159	21271	log odds	0.002	0.0001	log odds	0.0078	1.06e-06	TRUE	TRUE	TRUE	0.389	TRUE
rs62044142	16	81868968	Venous thromboembolism	Oesophageal cancer	A	C	A	C	0.8573	0.8573	-0.0957	0.0101	3.62e-21	51926	644580	696506	0.0758	0.0403	0.06006	4112	17159	21271	log odds	0.002	0.0003	log odds	0.0078	0.000216	FALSE	FALSE	TRUE	0.77	TRUE
rs28634651	16	88553198	Venous thromboembolism	Oesophageal cancer	T	C	T	C	0.6229	0.6229	0.0497	0.0065	2.59e-14	66756	874773	941529	-0.0095	0.029	0.7423	4112	17159	21271	log odds	0.002	0.0002	log odds	0.0078	6.44e-06	FALSE	FALSE	TRUE	0.394	TRUE
rs4790311	17	1979188	Venous thromboembolism	Oesophageal cancer	T	C	T	C	0.3974	0.3974	-0.0475	0.006	3.19e-15	70878	1056326	1127204	0.0267	0.0276	0.3337	4112	17159	21271	log odds	0.002	0.0002	log odds	0.0078	5.18e-05	FALSE	FALSE	TRUE	0.655	TRUE
rs11078659	17	6903944	Venous thromboembolism	Oesophageal cancer	A	G	A	G	0.5069	0.5069	-0.0352	0.0059	1.8e-09	71771	1059740	1131511	0.0294	0.0274	0.2829	4112	17159	21271	log odds	0.002	0.0001	log odds	0.0078	6.57e-05	FALSE	FALSE	TRUE	0.899	TRUE
rs536327	17	27857698	Venous thromboembolism	Oesophageal cancer	T	C	T	C	0.4764	0.4764	0.0335	0.006	2.84e-08	67911	1028369	1096280	0.037	0.0271	0.1719	4112	17159	21271	log odds	0.002	0.0001	log odds	0.0078	0.000104	FALSE	FALSE	FALSE	0.939	FALSE
rs1801690	17	64208285	Venous thromboembolism	Oesophageal cancer	C	G	C	G	0.9406	0.9406	0.0702	0.0127	3.18e-08	71677	1057399	1129076	0.0573	0.0599	0.3387	4112	17159	21271	log odds	0.002	0.0001	log odds	0.0078	5.63e-05	TRUE	TRUE	TRUE	0.895	TRUE
rs8109681	19	10738836	Venous thromboembolism	Oesophageal cancer	A	G	A	G	0.2133	0.2133	-0.1137	0.0073	9.19e-55	71771	1059740	1131511	-0.0319	0.0334	0.3397	4112	17159	21271	log odds	0.002	0.0007	log odds	0.0078	5.21e-05	FALSE	FALSE	TRUE	0.141	TRUE
rs2545774	19	41287674	Venous thromboembolism	Oesophageal cancer	T	C	T	C	0.2592	0.2592	-0.0422	0.0069	8.42e-10	70878	1056326	1127204	-0.0468	0.0312	0.133	4112	17159	21271	log odds	0.002	0.0001	log odds	0.0078	0.000128	FALSE	FALSE	FALSE	0.929	FALSE
rs1654425	19	55538980	Venous thromboembolism	Oesophageal cancer	T	C	T	C	0.1551	0.1551	-0.0847	0.0084	7.33e-24	71771	1059740	1131511	-0.0346	0.038	0.362	4112	17159	21271	log odds	0.002	0.0003	log odds	0.0078	4.79e-05	FALSE	FALSE	TRUE	0.426	TRUE
rs117390891	20	23168526	Venous thromboembolism	Oesophageal cancer	T	G	T	G	0.153	0.153	-0.0765	0.0084	1.24e-19	70878	1056326	1127204	-0.0296	0.0386	0.4431	4112	17159	21271	log odds	0.002	0.0002	log odds	0.0078	3.46e-05	FALSE	FALSE	TRUE	0.459	TRUE
rs6087685	20	33777612	Venous thromboembolism	Oesophageal cancer	C	G	C	G	0.2976	0.2976	0.112	0.0064	9.06e-68	71771	1059740	1131511	0.0105	0.0302	0.7286	4112	17159	21271	log odds	0.002	0.0008	log odds	0.0078	7e-06	TRUE	TRUE	TRUE	0.0423	TRUE
rs9611844	22	43115776	Venous thromboembolism	Oesophageal cancer	C	G	C	G	0.118	0.118	0.0757	0.0091	7.94e-17	70878	1056326	1127204	-0.0171	0.0421	0.6847	4112	17159	21271	log odds	0.002	0.0002	log odds	0.0078	9.27e-06	TRUE	TRUE	TRUE	0.409	TRUE
rs9442571	1	9349611	Venous thromboembolism	Pancreatic cancer	A	T	A	T	0.1419	0.131669	0.0495	0.0086	1.07e-08	70878	1056326	1127204	-0.018164	0.0328153	0.5919	9055	7203	16258	log odds	0.002	0.0001	log odds	0.0231	1.15e-05	TRUE	FALSE	TRUE	0.595	TRUE
rs12753797	1	77981959	Venous thromboembolism	Pancreatic cancer	A	G	A	G	0.2031	0.174078	0.0435	0.0073	3.04e-09	70878	1056326	1127204	0.00399202	0.0270638	0.8915	9055	7203	16258	log odds	0.002	0.0001	log odds	0.0231	6.95e-07	FALSE	FALSE	TRUE	0.444	TRUE
rs1775815	1	118148830	Venous thromboembolism	Pancreatic cancer	T	G	T	G	0.5797	0.56778	0.0381	0.0061	3.33e-10	70878	1056326	1127204	0.0369752	0.0229322	0.1067	9055	7203	16258	log odds	0.002	0.0001	log odds	0.0231	0.000102	FALSE	FALSE	TRUE	0.982	TRUE
rs76798800	1	154994978	Venous thromboembolism	Pancreatic cancer	T	G	T	G	0.2563	0.253365	0.0389	0.0067	7.64e-09	71771	1059740	1131511	0.0100493	0.024789	0.6983	9055	7203	16258	log odds	0.002	0.0001	log odds	0.0231	5.79e-06	FALSE	FALSE	TRUE	0.545	TRUE
rs6025	1	169519049	Venous thromboembolism	Pancreatic cancer	T	C	T	C	0.0262	0.0316896	1.0904	0.0159	1e-200	70793	1055476	1126269	0.0763127	0.0737507	0.305	9055	7203	16258	log odds	0.002	0.0082	log odds	0.0231	5.22e-05	FALSE	FALSE	TRUE	3.07e-13	TRUE
rs4540639	1	192104320	Venous thromboembolism	Pancreatic cancer	C	G	C	G	0.4675	0.467779	0.0346	0.006	6.88e-09	70878	1056326	1127204	-0.00652122	0.0216336	0.7757	9055	7203	16258	log odds	0.002	0.0001	log odds	0.0231	3.22e-06	TRUE	TRUE	TRUE	0.502	FALSE
rs2842700	1	207282149	Venous thromboembolism	Pancreatic cancer	A	C	A	C	0.0575	0.0623406	0.1171	0.013	2.5e-19	70878	1056326	1127204	-0.00692392	0.0447534	0.8861	9055	7203	16258	log odds	0.002	0.0002	log odds	0.0231	8.55e-07	FALSE	FALSE	TRUE	0.222	TRUE
rs3811444	1	248039451	Venous thromboembolism	Pancreatic cancer	T	C	T	C	0.3401	0.334808	-0.0429	0.0062	4.45e-12	71771	1059740	1131511	0.0396053	0.0240209	0.09894	9055	7203	16258	log odds	0.002	0.0001	log odds	0.0231	0.000105	FALSE	FALSE	TRUE	0.935	TRUE
rs1867312	2	68619981	Venous thromboembolism	Pancreatic cancer	A	C	A	C	0.56	0.572959	-0.0534	0.0059	2.42e-19	71771	1059740	1131511	0.0271657	0.0227645	0.235	9055	7203	16258	log odds	0.002	0.0002	log odds	0.0231	5.5e-05	FALSE	FALSE	TRUE	0.531	TRUE
rs1158867	2	128177377	Venous thromboembolism	Pancreatic cancer	T	C	T	C	0.58	0.567787	-0.0658	0.0059	7.01e-29	71771	1059740	1131511	0.0222456	0.0226314	0.3306	9055	7203	16258	log odds	0.002	0.0003	log odds	0.0231	3.7e-05	FALSE	FALSE	TRUE	0.304	TRUE
rs1912846	2	188325444	Venous thromboembolism	Pancreatic cancer	A	G	A	G	0.3565	0.365178	-0.0389	0.0061	2.18e-10	71771	1059740	1131511	0.0438255	0.0237468	0.06455	9055	7203	16258	log odds	0.002	0.0001	log odds	0.0231	0.000134	FALSE	FALSE	FALSE	0.909	FALSE
rs78872368	2	198545250	Venous thromboembolism	Pancreatic cancer	C	G	C	G	0.1971	0.199082	-0.0446	0.0074	1.9e-09	71771	1059740	1131511	0.0553401	0.0284524	0.05138	9055	7203	16258	log odds	0.002	0.0001	log odds	0.0231	0.000146	TRUE	FALSE	FALSE	0.843	FALSE
rs13084580	3	39188182	Venous thromboembolism	Pancreatic cancer	T	C	T	C	0.1077	0.113343	0.0811	0.0095	2.01e-17	71771	1059740	1131511	0.0107421	0.0338829	0.764	9055	7203	16258	log odds	0.002	0.0002	log odds	0.0231	3.51e-06	FALSE	FALSE	TRUE	0.298	TRUE
rs9866664	3	90437988	Venous thromboembolism	Pancreatic cancer	A	G	A	G	0.5128	0.518463	0.0462	0.0063	1.38e-13	70878	1056326	1127204	-0.0323704	0.0231468	0.1626	9055	7203	16258	log odds	0.002	0.0002	log odds	0.0231	7.95e-05	FALSE	FALSE	TRUE	0.74	TRUE
rs16867574	5	38708554	Venous thromboembolism	Pancreatic cancer	T	C	T	C	0.7137	0.710734	-0.0494	0.0065	3.46e-14	70878	1056326	1127204	-0.0139029	0.024904	0.5886	9055	7203	16258	log odds	0.002	0.0002	log odds	0.0231	1.2e-05	FALSE	FALSE	TRUE	0.442	TRUE
rs4235677	5	72925091	Venous thromboembolism	Pancreatic cancer	A	G	A	G	0.5222	0.53379	-0.033	0.0059	2.39e-08	70878	1056326	1127204	-0.0238142	0.0229409	0.3034	9055	7203	16258	log odds	0.002	0.0001	log odds	0.0231	4.29e-05	FALSE	FALSE	TRUE	0.825	TRUE
rs251339	5	96235038	Venous thromboembolism	Pancreatic cancer	T	C	T	C	0.4672	0.45538	-0.0371	0.0059	2.78e-10	71771	1059740	1131511	-0.0293258	0.0227618	0.199	9055	7203	16258	log odds	0.002	0.0001	log odds	0.0231	6.49e-05	FALSE	FALSE	TRUE	0.852	TRUE
rs214059	6	25536937	Venous thromboembolism	Pancreatic cancer	T	C	T	C	0.4328	0.440866	0.037	0.0059	4.89e-10	71771	1059740	1131511	-0.00481156	0.0213167	0.8327	9055	7203	16258	log odds	0.002	0.0001	log odds	0.0231	1.74e-06	FALSE	FALSE	TRUE	0.445	TRUE
rs2754251	6	88385949	Venous thromboembolism	Pancreatic cancer	A	G	A	G	0.0584	0.0533399	0.0715	0.0129	2.65e-08	70878	1056326	1127204	-0.00873807	0.0480767	0.8658	9055	7203	16258	log odds	0.002	0.0001	log odds	0.0231	1.18e-06	FALSE	FALSE	TRUE	0.479	TRUE
rs9390460	6	147694334	Venous thromboembolism	Pancreatic cancer	T	C	T	C	0.4833	0.481765	-0.0498	0.0059	4.96e-17	71771	1059740	1131511	-0.000500125	0.0191006	0.9811	9055	7203	16258	log odds	0.002	0.0002	log odds	0.0231	1.9e-08	FALSE	FALSE	TRUE	0.237	TRUE
rs370720	8	9168146	Venous thromboembolism	Pancreatic cancer	T	C	T	C	0.0646	0.0590296	0.0727	0.0127	1.04e-08	70878	1056326	1127204	-0.05509	0.0498116	0.272	9055	7203	16258	log odds	0.002	0.0001	log odds	0.0231	5.26e-05	FALSE	FALSE	TRUE	0.822	TRUE
rs2726950	8	27806764	Venous thromboembolism	Pancreatic cancer	A	G	A	G	0.6917	0.70483	-0.0589	0.0064	3.53e-20	70878	1056326	1127204	0.0174514	0.0244281	0.4845	9055	7203	16258	log odds	0.002	0.0002	log odds	0.0231	1.93e-05	FALSE	FALSE	TRUE	0.357	TRUE
rs6993770	8	106581528	Venous thromboembolism	Pancreatic cancer	A	T	A	T	0.7239	0.709499	0.0741	0.0066	4.61e-29	71771	1059740	1131511	-0.0194104	0.0247194	0.4406	9055	7203	16258	log odds	0.002	0.0003	log odds	0.0231	2.35e-05	TRUE	FALSE	TRUE	0.243	TRUE
rs687289	9	136137106	Venous thromboembolism	Pancreatic cancer	A	G	A	G	0.3584	0.368664	0.2914	0.006	1e-200	71771	1059740	1131511	0.229841	0.0227709	2.825e-22	9055	7203	16258	log odds	0.002	0.0059	log odds	0.0231	0.00359	FALSE	FALSE	TRUE	0.145	TRUE
rs1243184	10	21931937	Venous thromboembolism	Pancreatic cancer	T	C	T	C	0.6756	0.672095	-0.0372	0.0063	3.87e-09	70878	1056326	1127204	-0.0539198	0.0241525	0.02537	9055	7203	16258	log odds	0.002	0.0001	log odds	0.0231	0.000193	FALSE	FALSE	FALSE	0.709	FALSE
rs78707713	10	71245276	Venous thromboembolism	Pancreatic cancer	T	C	T	C	0.8801	0.880333	0.2141	0.0095	1.02e-111	70878	1056326	1127204	-0.0538251	0.0348528	0.1225	9055	7203	16258	log odds	0.002	0.0015	log odds	0.0231	9.07e-05	FALSE	FALSE	TRUE	0.0117	TRUE
rs57866767	10	96023077	Venous thromboembolism	Pancreatic cancer	T	C	T	C	0.5684	0.542479	-0.0391	0.0059	4.64e-11	71771	1059740	1131511	-0.0248877	0.0225763	0.2736	9055	7203	16258	log odds	0.002	0.0001	log odds	0.0231	4.67e-05	FALSE	FALSE	TRUE	0.738	TRUE
rs55777218	11	60070946	Venous thromboembolism	Pancreatic cancer	T	C	T	C	0.6403	0.621161	-0.0341	0.0062	2.92e-08	71771	1059740	1131511	0.00190181	0.0214777	0.9354	9055	7203	16258	log odds	0.002	0.0001	log odds	0.0231	2.59e-07	FALSE	FALSE	TRUE	0.459	TRUE
rs174551	11	61573684	Venous thromboembolism	Pancreatic cancer	T	C	T	C	0.6552	0.671704	0.0679	0.0065	8.66e-26	66870	866589	933459	0.0143018	0.0235322	0.5546	9055	7203	16258	log odds	0.002	0.0003	log odds	0.0231	1.37e-05	FALSE	FALSE	TRUE	0.221	TRUE
rs4759076	12	54729872	Venous thromboembolism	Pancreatic cancer	T	C	T	C	0.5343	0.548882	0.0525	0.0063	6.35e-17	68804	1031783	1100587	-0.0248877	0.0225168	0.2723	9055	7203	16258	log odds	0.002	0.0002	log odds	0.0231	4.66e-05	FALSE	FALSE	TRUE	0.508	TRUE
rs2851436	12	123667354	Venous thromboembolism	Pancreatic cancer	T	G	T	G	0.7941	0.767937	0.0471	0.0074	1.78e-10	71771	1059740	1131511	0.00120072	0.025659	0.9661	9055	7203	16258	log odds	0.002	0.0001	log odds	0.0231	7.81e-08	FALSE	FALSE	TRUE	0.373	TRUE
rs8004077	14	58846731	Venous thromboembolism	Pancreatic cancer	A	G	A	G	0.7356	0.760054	0.0434	0.0068	1.32e-10	71771	1059740	1131511	0.00420884	0.0245978	0.8738	9055	7203	16258	log odds	0.002	0.0001	log odds	0.0231	9.83e-07	FALSE	FALSE	TRUE	0.405	TRUE
rs61990092	14	92289301	Venous thromboembolism	Pancreatic cancer	T	C	T	C	0.3311	0.319421	0.0588	0.0062	3.73e-21	70878	1056326	1127204	0.0176434	0.0239942	0.4713	9055	7203	16258	log odds	0.002	0.0002	log odds	0.0231	2.05e-05	FALSE	FALSE	TRUE	0.351	TRUE
rs141866277	15	43950699	Venous thromboembolism	Pancreatic cancer	A	T	A	T	0.9746	0.972807	0.1681	0.0211	1.74e-15	71571	1051733	1123304	-0.0717624	0.076873	0.3563	9055	7203	16258	log odds	0.002	0.0002	log odds	0.0231	3.99e-05	TRUE	FALSE	TRUE	0.469	TRUE
rs7183672	15	96101018	Venous thromboembolism	Pancreatic cancer	A	G	A	G	0.6742	0.679904	-0.0357	0.0064	2.12e-08	70878	1056326	1127204	-0.0561913	0.0247756	0.02314	9055	7203	16258	log odds	0.002	0.0001	log odds	0.0231	0.000207	FALSE	FALSE	FALSE	0.654	FALSE
rs4790311	17	1979188	Venous thromboembolism	Pancreatic cancer	T	C	T	C	0.3974	0.40155	-0.0475	0.006	3.19e-15	70878	1056326	1127204	-0.0359381	0.0230675	0.1192	9055	7203	16258	log odds	0.002	0.0002	log odds	0.0231	9.47e-05	FALSE	FALSE	TRUE	0.788	TRUE
rs11078659	17	6903944	Venous thromboembolism	Pancreatic cancer	A	G	A	G	0.5069	0.502913	-0.0352	0.0059	1.8e-09	71771	1059740	1131511	-0.00468899	0.0212869	0.8368	9055	7203	16258	log odds	0.002	0.0001	log odds	0.0231	1.67e-06	FALSE	FALSE	TRUE	0.464	TRUE
rs536327	17	27857698	Venous thromboembolism	Pancreatic cancer	T	C	T	C	0.4764	0.471378	0.0335	0.006	2.84e-08	67911	1028369	1096280	-0.030253	0.0227981	0.1856	9055	7203	16258	log odds	0.002	0.0001	log odds	0.0231	6.94e-05	FALSE	FALSE	TRUE	0.938	TRUE
rs9468	17	44101563	Venous thromboembolism	Pancreatic cancer	T	C	T	C	0.7886	0.786025	-0.0479	0.0074	1.09e-10	71771	1059740	1131511	-0.00925702	0.0267709	0.7425	9055	7203	16258	log odds	0.002	0.0001	log odds	0.0231	4.37e-06	FALSE	FALSE	TRUE	0.45	TRUE
rs1801690	17	64208285	Venous thromboembolism	Pancreatic cancer	C	G	C	G	0.9406	0.947602	0.0702	0.0127	3.18e-08	71677	1057399	1129076	-0.0289761	0.0489185	0.5651	9055	7203	16258	log odds	0.002	0.0001	log odds	0.0231	1.25e-05	TRUE	FALSE	TRUE	0.624	TRUE
rs8109681	19	10738836	Venous thromboembolism	Pancreatic cancer	A	G	A	G	0.2133	0.222581	-0.1137	0.0073	9.19e-55	71771	1059740	1131511	-0.0226547	0.0274913	0.4175	9055	7203	16258	log odds	0.002	0.0007	log odds	0.0231	2.72e-05	FALSE	FALSE	TRUE	0.0743	TRUE
rs2545774	19	41287674	Venous thromboembolism	Pancreatic cancer	T	C	T	C	0.2592	0.264751	-0.0422	0.0069	8.42e-10	70878	1056326	1127204	0.0157749	0.0252844	0.5437	9055	7203	16258	log odds	0.002	0.0001	log odds	0.0231	1.47e-05	FALSE	FALSE	TRUE	0.579	TRUE
rs1654425	19	55538980	Venous thromboembolism	Pancreatic cancer	T	C	T	C	0.1551	0.164006	-0.0847	0.0084	7.33e-24	71771	1059740	1131511	0.0202927	0.0303897	0.5146	9055	7203	16258	log odds	0.002	0.0003	log odds	0.0231	1.7e-05	FALSE	FALSE	TRUE	0.265	TRUE
rs117390891	20	23168526	Venous thromboembolism	Pancreatic cancer	T	G	T	G	0.153	0.154459	-0.0765	0.0084	1.24e-19	70878	1056326	1127204	-0.00843548	0.0299118	0.7903	9055	7203	16258	log odds	0.002	0.0002	log odds	0.0231	2.83e-06	FALSE	FALSE	TRUE	0.24	TRUE
rs6087685	20	33777612	Venous thromboembolism	Pancreatic cancer	C	G	C	G	0.2976	0.295181	0.112	0.0064	9.06e-68	71771	1059740	1131511	-0.0204068	0.0246	0.4143	9055	7203	16258	log odds	0.002	0.0008	log odds	0.0231	2.65e-05	TRUE	FALSE	TRUE	0.045	TRUE
rs13084580	3	39188182	Venous thromboembolism	Diffuse large B cell lymphoma	T	C	T	C	0.1077	0.113065	0.0811	0.0095	2.01e-17	71771	1059740	1131511	-0.1207	0.0418878	0.0105478	3857	7666	11523	log odds	0.002	0.0002	log odds	0.0183	0.000457	FALSE	FALSE	FALSE	0.596	FALSE
rs340009	15	60899639	Venous thromboembolism	Diffuse large B cell lymphoma	A	C	A	C	0.3981	0.382562	-0.0335	0.006	2.88e-08	71771	1059740	1131511	0.00019998	0.0308163	0.995899	3857	7666	11523	log odds	0.002	0.0001	log odds	0.0183	2.87e-09	FALSE	FALSE	TRUE	0.527	TRUE
rs1801690	17	64208285	Venous thromboembolism	Diffuse large B cell lymphoma	C	G	C	G	0.9406	0.942869	0.0702	0.0127	3.18e-08	71677	1057399	1129076	0.0252152	0.0633163	0.697527	3857	7666	11523	log odds	0.002	0.0001	log odds	0.0183	1.05e-05	TRUE	FALSE	TRUE	0.677	TRUE
rs1867312	2	68619981	Venous thromboembolism	Diffuse large B cell lymphoma	A	C	A	C	0.56	0.570724	-0.0534	0.0059	2.42e-19	71771	1059740	1131511	-0.00461061	0.030051	0.878659	3856	7666	11522	log odds	0.002	0.0002	log odds	0.0183	1.58e-06	FALSE	FALSE	TRUE	0.348	TRUE
rs2066864	4	155525695	Venous thromboembolism	Diffuse large B cell lymphoma	A	G	A	G	0.249	0.238249	0.2095	0.0067	1e-200	71771	1059740	1131511	-0.0338671	0.0340306	0.335527	3856	7666	11522	log odds	0.002	0.0025	log odds	0.0183	6.36e-05	FALSE	FALSE	TRUE	0.00332	TRUE
rs214059	6	25536937	Venous thromboembolism	Diffuse large B cell lymphoma	T	C	T	C	0.4328	0.435336	0.037	0.0059	4.89e-10	71771	1059740	1131511	0.00608147	0.0308673	0.842886	3857	7665	11522	log odds	0.002	0.0001	log odds	0.0183	2.76e-06	FALSE	FALSE	TRUE	0.553	TRUE
rs8109681	19	10738836	Venous thromboembolism	Diffuse large B cell lymphoma	A	G	A	G	0.2133	0.220442	-0.1137	0.0073	9.19e-55	71771	1059740	1131511	0.0313875	0.035051	0.384842	3856	7666	11522	log odds	0.002	0.0007	log odds	0.0183	5.12e-05	FALSE	FALSE	TRUE	0.192	TRUE
rs710446	3	186459927	Venous thromboembolism	Diffuse large B cell lymphoma	T	C	T	C	0.592	0.582564	-0.0452	0.0059	2.12e-14	71771	1059740	1131511	0.0151136	0.0302296	0.621901	3856	7665	11521	log odds	0.002	0.0001	log odds	0.0183	1.69e-05	FALSE	FALSE	TRUE	0.568	TRUE
rs57866767	10	96023077	Venous thromboembolism	Diffuse large B cell lymphoma	T	C	T	C	0.5684	0.552697	-0.0391	0.0059	4.64e-11	71771	1059740	1131511	0.0336602	0.0291837	0.264907	3855	7666	11521	log odds	0.002	0.0001	log odds	0.0183	8.52e-05	FALSE	FALSE	TRUE	0.919	TRUE
rs10886430	10	121010256	Venous thromboembolism	Diffuse large B cell lymphoma	A	G	A	G	0.8806	0.867596	-0.1164	0.0096	3.59e-34	70878	1056326	1127204	-0.0138043	0.0469898	0.766142	3856	7665	11521	log odds	0.002	0.0004	log odds	0.0183	6.63e-06	FALSE	FALSE	TRUE	0.202	TRUE
rs536327	17	27857698	Venous thromboembolism	Diffuse large B cell lymphoma	T	C	T	C	0.4764	0.475382	0.0335	0.006	2.84e-08	67911	1028369	1096280	-0.0540339	0.0283929	0.07156	3855	7666	11521	log odds	0.002	0.0001	log odds	0.0183	0.000221	FALSE	FALSE	FALSE	0.691	FALSE
rs1912846	2	188325444	Venous thromboembolism	Diffuse large B cell lymphoma	A	G	A	G	0.3565	0.360767	-0.0389	0.0061	2.18e-10	71771	1059740	1131511	0.00369317	0.0311735	0.906316	3855	7665	11520	log odds	0.002	0.0001	log odds	0.0183	9.56e-07	FALSE	FALSE	TRUE	0.513	TRUE
rs251339	5	96235038	Venous thromboembolism	Diffuse large B cell lymphoma	T	C	T	C	0.4672	0.470084	-0.0371	0.0059	2.78e-10	71771	1059740	1131511	-0.0508832	0.0316071	0.0902032	3855	7665	11520	log odds	0.002	0.0001	log odds	0.0183	0.000196	FALSE	FALSE	FALSE	0.789	FALSE
rs2754251	6	88385949	Venous thromboembolism	Diffuse large B cell lymphoma	A	G	A	G	0.0584	0.0455167	0.0715	0.0129	2.65e-08	70878	1056326	1127204	0.0626931	0.0861224	0.436413	3857	7663	11520	log odds	0.002	0.0001	log odds	0.0183	5.1e-05	FALSE	FALSE	TRUE	0.883	TRUE
rs4790311	17	1979188	Venous thromboembolism	Diffuse large B cell lymphoma	T	C	T	C	0.3974	0.394754	-0.0475	0.006	3.19e-15	70878	1056326	1127204	0.0134906	0.0307653	0.665989	3856	7664	11520	log odds	0.002	0.0002	log odds	0.0183	1.32e-05	FALSE	FALSE	TRUE	0.519	TRUE
rs11078659	17	6903944	Venous thromboembolism	Diffuse large B cell lymphoma	A	G	A	G	0.5069	0.519222	-0.0352	0.0059	1.8e-09	71771	1059740	1131511	0.0246926	0.0304592	0.405019	3855	7665	11520	log odds	0.002	0.0001	log odds	0.0183	4.63e-05	FALSE	FALSE	TRUE	0.839	TRUE
rs9611844	22	43115776	Venous thromboembolism	Diffuse large B cell lymphoma	C	G	C	G	0.118	0.125742	0.0757	0.0091	7.94e-17	70878	1056326	1127204	0.0164637	0.0461735	0.716827	3855	7665	11520	log odds	0.002	0.0002	log odds	0.0183	9.02e-06	TRUE	FALSE	TRUE	0.463	TRUE
rs1158867	2	128177377	Venous thromboembolism	Diffuse large B cell lymphoma	T	C	T	C	0.58	0.57375	-0.0658	0.0059	7.01e-29	71771	1059740	1131511	-0.0415514	0.0290306	0.169573	3856	7663	11519	log odds	0.002	0.0003	log odds	0.0183	0.000128	FALSE	FALSE	TRUE	0.644	TRUE
rs78872368	2	198545250	Venous thromboembolism	Diffuse large B cell lymphoma	C	G	C	G	0.1971	0.197704	-0.0446	0.0074	1.9e-09	71771	1059740	1131511	0.0478373	0.0397194	0.20655	3855	7664	11519	log odds	0.002	0.0001	log odds	0.0183	0.000109	TRUE	FALSE	FALSE	0.963	FALSE
rs4235677	5	72925091	Venous thromboembolism	Diffuse large B cell lymphoma	A	G	A	G	0.5222	0.534527	-0.033	0.0059	2.39e-08	70878	1056326	1127204	0.00833464	0.0298469	0.781293	3855	7664	11519	log odds	0.002	0.0001	log odds	0.0183	5.25e-06	FALSE	FALSE	TRUE	0.633	TRUE
rs687289	9	136137106	Venous thromboembolism	Diffuse large B cell lymphoma	A	G	A	G	0.3584	0.344156	0.2914	0.006	1e-200	71771	1059740	1131511	-0.0421771	0.0299235	0.176539	3854	7665	11519	log odds	0.002	0.0059	log odds	0.0183	0.000123	FALSE	FALSE	TRUE	3.91e-06	TRUE
rs1243184	10	21931937	Venous thromboembolism	Diffuse large B cell lymphoma	T	C	T	C	0.6756	0.670021	-0.0372	0.0063	3.87e-09	70878	1056326	1127204	0.0629398	0.0302551	0.050564	3856	7663	11519	log odds	0.002	0.0001	log odds	0.0183	0.000268	FALSE	FALSE	FALSE	0.634	FALSE
rs35257264	11	126296816	Venous thromboembolism	Diffuse large B cell lymphoma	T	C	T	C	0.023	0.0234349	0.1522	0.0203	6.03e-14	70878	1056326	1127204	0.0429637	0.108418	0.677367	3854	7665	11519	log odds	0.002	0.0002	log odds	0.0183	1.27e-05	FALSE	FALSE	TRUE	0.529	TRUE
rs4759076	12	54729872	Venous thromboembolism	Diffuse large B cell lymphoma	T	C	T	C	0.5343	0.549192	0.0525	0.0063	6.35e-17	68804	1031783	1100587	-0.0249853	0.0311224	0.410797	3855	7664	11519	log odds	0.002	0.0002	log odds	0.0183	4.69e-05	FALSE	FALSE	TRUE	0.594	TRUE
rs61990092	14	92289301	Venous thromboembolism	Diffuse large B cell lymphoma	T	C	T	C	0.3311	0.333675	0.0588	0.0062	3.73e-21	70878	1056326	1127204	0.0198026	0.0325	0.533577	3855	7664	11519	log odds	0.002	0.0002	log odds	0.0183	2.64e-05	FALSE	FALSE	TRUE	0.478	TRUE
rs12753797	1	77981959	Venous thromboembolism	Diffuse large B cell lymphoma	A	G	A	G	0.2031	0.18113	0.0435	0.0073	3.04e-09	70878	1056326	1127204	0.085168	0.0428316	0.0302566	3855	7663	11518	log odds	0.002	0.0001	log odds	0.0183	0.000321	FALSE	FALSE	FALSE	0.561	FALSE
rs76798800	1	154994978	Venous thromboembolism	Diffuse large B cell lymphoma	T	G	T	G	0.2563	0.25695	0.0389	0.0067	7.64e-09	71771	1059740	1131511	-0.0126801	0.0340306	0.712514	3856	7662	11518	log odds	0.002	0.0001	log odds	0.0183	9.35e-06	FALSE	FALSE	TRUE	0.658	TRUE
rs6025	1	169519049	Venous thromboembolism	Diffuse large B cell lymphoma	T	C	T	C	0.0262	0.0286468	1.0904	0.0159	1e-200	70793	1055476	1126269	0.0564645	0.0889031	0.546378	3856	7662	11518	log odds	0.002	0.0082	log odds	0.0183	2.65e-05	FALSE	FALSE	TRUE	1.57e-09	TRUE
rs2842700	1	207282149	Venous thromboembolism	Diffuse large B cell lymphoma	A	C	A	C	0.0575	0.0611226	0.1171	0.013	2.5e-19	70878	1056326	1127204	0.0692462	0.067398	0.269612	3854	7664	11518	log odds	0.002	0.0002	log odds	0.0183	8.2e-05	FALSE	FALSE	TRUE	0.677	TRUE
rs16867574	5	38708554	Venous thromboembolism	Diffuse large B cell lymphoma	T	C	T	C	0.7137	0.720009	-0.0494	0.0065	3.46e-14	70878	1056326	1127204	-0.0316971	0.0327296	0.34793	3856	7662	11518	log odds	0.002	0.0002	log odds	0.0183	6.13e-05	FALSE	FALSE	TRUE	0.753	TRUE
rs9390460	6	147694334	Venous thromboembolism	Diffuse large B cell lymphoma	T	C	T	C	0.4833	0.461757	-0.0498	0.0059	4.96e-17	71771	1059740	1131511	0.0388448	0.0289541	0.196817	3855	7663	11518	log odds	0.002	0.0002	log odds	0.0183	0.000114	FALSE	FALSE	TRUE	0.83	TRUE
rs78707713	10	71245276	Venous thromboembolism	Diffuse large B cell lymphoma	T	C	T	C	0.8801	0.878028	0.2141	0.0095	1.02e-111	70878	1056326	1127204	-0.0461199	0.0483929	0.317883	3854	7664	11518	log odds	0.002	0.0015	log odds	0.0183	6.85e-05	FALSE	FALSE	TRUE	0.0337	TRUE
rs12800654	11	16243320	Venous thromboembolism	Diffuse large B cell lymphoma	A	G	A	G	0.8982	0.890462	-0.0559	0.0099	1.63e-08	70878	1056326	1127204	0.0453112	0.0459694	0.345426	3855	7663	11518	log odds	0.002	0.0001	log odds	0.0183	6.15e-05	FALSE	FALSE	TRUE	0.918	TRUE
rs4755476	11	32980428	Venous thromboembolism	Diffuse large B cell lymphoma	T	G	T	G	0.8447	0.842591	0.0507	0.0084	1.5e-09	70878	1056326	1127204	-0.0193867	0.0403061	0.636836	3855	7663	11518	log odds	0.002	0.0001	log odds	0.0183	1.51e-05	FALSE	FALSE	TRUE	0.661	TRUE
rs1997547	11	114002744	Venous thromboembolism	Diffuse large B cell lymphoma	A	G	A	G	0.322	0.312337	-0.0373	0.0063	3.35e-09	70878	1056326	1127204	-0.00190181	0.0322959	0.952191	3854	7664	11518	log odds	0.002	0.0001	log odds	0.0183	2.36e-07	FALSE	FALSE	TRUE	0.521	TRUE
rs4906229	14	103057511	Venous thromboembolism	Diffuse large B cell lymphoma	A	C	A	C	0.2518	0.233101	0.0402	0.0069	6.71e-09	70878	1056326	1127204	-0.0339182	0.0367602	0.339739	3855	7663	11518	log odds	0.002	0.0001	log odds	0.0183	6.29e-05	FALSE	FALSE	TRUE	0.906	TRUE
rs141866277	15	43950699	Venous thromboembolism	Diffuse large B cell lymphoma	A	T	A	T	0.9746	0.96803	0.1681	0.0211	1.74e-15	71571	1051733	1123304	0.0114655	0.0848469	0.893258	3854	7664	11518	log odds	0.002	0.0002	log odds	0.0183	1.24e-06	TRUE	FALSE	TRUE	0.342	TRUE
rs6087685	20	33777612	Venous thromboembolism	Diffuse large B cell lymphoma	C	G	C	G	0.2976	0.298835	0.112	0.0064	9.06e-68	71771	1059740	1131511	0.0160702	0.0332908	0.622744	3854	7664	11518	log odds	0.002	0.0008	log odds	0.0183	1.64e-05	TRUE	FALSE	TRUE	0.0899	TRUE
rs9442571	1	9349611	Venous thromboembolism	Diffuse large B cell lymphoma	A	T	A	T	0.1419	0.132903	0.0495	0.0086	1.07e-08	70878	1056326	1127204	0.0454513	0.0470153	0.311205	3854	7663	11517	log odds	0.002	0.0001	log odds	0.0183	7.16e-05	TRUE	FALSE	TRUE	0.941	TRUE
rs1775815	1	118148830	Venous thromboembolism	Diffuse large B cell lymphoma	T	G	T	G	0.5797	0.566128	0.0381	0.0061	3.33e-10	70878	1056326	1127204	0.00608147	0.0310204	0.842417	3854	7663	11517	log odds	0.002	0.0001	log odds	0.0183	2.76e-06	FALSE	FALSE	TRUE	0.541	TRUE
rs72976751	4	86725959	Venous thromboembolism	Diffuse large B cell lymphoma	A	T	A	T	0.8635	0.871233	0.0565	0.0087	8.66e-11	70878	1056326	1127204	-0.0141001	0.0459949	0.755653	3854	7663	11517	log odds	0.002	0.0001	log odds	0.0183	6.76e-06	TRUE	FALSE	TRUE	0.569	TRUE
rs35225200	4	103146888	Venous thromboembolism	Diffuse large B cell lymphoma	A	C	A	C	0.919	0.917391	-0.0645	0.0115	1.89e-08	71771	1059740	1131511	0.1485	0.0480357	0.00757988	3854	7663	11517	log odds	0.002	0.0001	log odds	0.0183	0.000527	FALSE	FALSE	FALSE	0.351	FALSE
rs1513275	7	28259233	Venous thromboembolism	Diffuse large B cell lymphoma	T	C	T	C	0.7939	0.776412	0.0496	0.0076	5.66e-11	70878	1056326	1127204	0.0182658	0.0361735	0.620283	3854	7663	11517	log odds	0.002	0.0001	log odds	0.0183	1.77e-05	FALSE	FALSE	TRUE	0.629	TRUE
rs2726950	8	27806764	Venous thromboembolism	Diffuse large B cell lymphoma	A	G	A	G	0.6917	0.694909	-0.0589	0.0064	3.53e-20	70878	1056326	1127204	0.0466724	0.0315051	0.15737	3854	7663	11517	log odds	0.002	0.0002	log odds	0.0183	0.000141	FALSE	FALSE	TRUE	0.827	TRUE
rs6993770	8	106581528	Venous thromboembolism	Diffuse large B cell lymphoma	A	T	A	T	0.7239	0.719966	0.0741	0.0066	4.61e-29	71771	1059740	1131511	0.0414472	0.032551	0.221662	3854	7663	11517	log odds	0.002	0.0003	log odds	0.0183	0.000106	TRUE	FALSE	TRUE	0.574	TRUE
rs55777218	11	60070946	Venous thromboembolism	Diffuse large B cell lymphoma	T	C	T	C	0.6403	0.628749	-0.0341	0.0062	2.92e-08	71771	1059740	1131511	0.0464629	0.0298214	0.136878	3855	7662	11517	log odds	0.002	0.0001	log odds	0.0183	0.000154	FALSE	FALSE	FALSE	0.812	FALSE
rs174551	11	61573684	Venous thromboembolism	Diffuse large B cell lymphoma	T	C	T	C	0.6552	0.687072	0.0679	0.0065	8.66e-26	66870	866589	933459	0.0294288	0.0322194	0.374866	3854	7663	11517	log odds	0.002	0.0003	log odds	0.0183	5.68e-05	FALSE	FALSE	TRUE	0.471	TRUE
rs2851436	12	123667354	Venous thromboembolism	Diffuse large B cell lymphoma	T	G	T	G	0.7941	0.792649	0.0471	0.0074	1.78e-10	71771	1059740	1131511	-0.00340579	0.0370918	0.927304	3855	7662	11517	log odds	0.002	0.0001	log odds	0.0183	5.79e-07	FALSE	FALSE	TRUE	0.493	TRUE
rs7183672	15	96101018	Venous thromboembolism	Diffuse large B cell lymphoma	A	G	A	G	0.6742	0.675432	-0.0357	0.0064	2.12e-08	70878	1056326	1127204	0.0373904	0.0317857	0.256818	3854	7663	11517	log odds	0.002	0.0001	log odds	0.0183	9.35e-05	FALSE	FALSE	FALSE	0.975	FALSE
rs573431210	17	67276383	Venous thromboembolism	Diffuse large B cell lymphoma	T	G	T	G	0.9767	0.973692	-0.1381	0.0232	2.51e-09	71192	1056149	1127341	0.108811	0.0940816	0.29604	3853	7664	11517	log odds	0.002	0.0001	log odds	0.0183	9.51e-05	FALSE	FALSE	TRUE	0.906	TRUE
rs117390891	20	23168526	Venous thromboembolism	Diffuse large B cell lymphoma	T	G	T	G	0.153	0.152949	-0.0765	0.0084	1.24e-19	70878	1056326	1127204	-0.026036	0.0406378	0.532185	3854	7663	11517	log odds	0.002	0.0002	log odds	0.0183	2.68e-05	FALSE	FALSE	TRUE	0.481	TRUE
rs4540639	1	192104320	Venous thromboembolism	Diffuse large B cell lymphoma	C	G	C	G	0.4675	0.472081	0.0346	0.006	6.88e-09	70878	1056326	1127204	-0.0430119	0.0289286	0.154358	3854	7662	11516	log odds	0.002	0.0001	log odds	0.0183	0.00014	TRUE	TRUE	FALSE	0.87	FALSE
rs1654425	19	55538980	Venous thromboembolism	Diffuse large B cell lymphoma	T	C	T	C	0.1551	0.168861	-0.0847	0.0084	7.33e-24	71771	1059740	1131511	-0.0925792	0.0455357	0.0256576	3854	7662	11516	log odds	0.002	0.0003	log odds	0.0183	0.000372	FALSE	FALSE	FALSE	0.868	FALSE
rs3811444	1	248039451	Venous thromboembolism	Diffuse large B cell lymphoma	T	C	T	C	0.3401	0.34738	-0.0429	0.0062	4.45e-12	71771	1059740	1131511	0.0780715	0.0342092	0.0135525	3853	7662	11515	log odds	0.002	0.0001	log odds	0.0183	0.000417	FALSE	FALSE	FALSE	0.518	FALSE
rs1047891	2	211540507	Venous thromboembolism	Diffuse large B cell lymphoma	A	C	A	C	0.3149	0.329025	0.0418	0.0067	3.92e-10	70878	1056326	1127204	-0.0717108	0.031148	0.0320746	3853	7662	11515	log odds	0.002	0.0001	log odds	0.0183	0.000348	FALSE	FALSE	FALSE	0.577	FALSE
rs13412535	2	224874874	Venous thromboembolism	Diffuse large B cell lymphoma	A	G	A	G	0.22	0.22421	0.0525	0.0076	4.26e-12	70878	1056326	1127204	0.0189199	0.0427551	0.651122	3853	7662	11515	log odds	0.002	0.0001	log odds	0.0183	1.89e-05	FALSE	FALSE	TRUE	0.592	TRUE
rs9866664	3	90437988	Venous thromboembolism	Diffuse large B cell lymphoma	A	G	A	G	0.5128	0.552384	0.0462	0.0063	1.38e-13	70878	1056326	1127204	-0.00119928	0.0354337	0.972951	3853	7662	11515	log odds	0.002	0.0002	log odds	0.0183	1.08e-07	FALSE	FALSE	TRUE	0.384	TRUE
rs9854955	3	156795525	Venous thromboembolism	Diffuse large B cell lymphoma	A	G	A	G	0.5978	0.578676	0.0396	0.0064	5.62e-10	71771	1059740	1131511	0.0374942	0.0296939	0.22444	3853	7662	11515	log odds	0.002	0.0001	log odds	0.0183	0.000104	FALSE	FALSE	TRUE	0.972	TRUE
rs3756011	4	187206249	Venous thromboembolism	Diffuse large B cell lymphoma	A	C	A	C	0.4039	0.399919	0.1993	0.006	1e-200	70878	1056326	1127204	0.0352706	0.0322194	0.255816	3853	7662	11515	log odds	0.002	0.0029	log odds	0.0183	9.05e-05	FALSE	FALSE	TRUE	0.00186	TRUE
rs370720	8	9168146	Venous thromboembolism	Diffuse large B cell lymphoma	T	C	T	C	0.0646	0.0566959	0.0727	0.0127	1.04e-08	70878	1056326	1127204	0.150143	0.0784439	0.0257402	3853	7662	11515	log odds	0.002	0.0001	log odds	0.0183	0.000351	FALSE	FALSE	FALSE	0.532	FALSE
rs10820606	9	99192919	Venous thromboembolism	Diffuse large B cell lymphoma	A	C	A	C	0.7689	0.76335	0.0489	0.0084	6.29e-09	57001	661566	718567	0.0110609	0.0376531	0.770453	3853	7662	11515	log odds	0.002	0.0001	log odds	0.0183	6.73e-06	FALSE	FALSE	TRUE	0.539	TRUE
rs10763665	10	28771491	Venous thromboembolism	Diffuse large B cell lymphoma	C	G	C	G	0.5783	0.598376	-0.0342	0.0062	3.13e-08	70878	1056326	1127204	-0.0235757	0.0308673	0.455704	3853	7662	11515	log odds	0.002	0.0001	log odds	0.0183	4.05e-05	TRUE	TRUE	TRUE	0.836	FALSE
rs1145656	11	73305859	Venous thromboembolism	Diffuse large B cell lymphoma	A	C	A	C	0.8171	0.800408	-0.0442	0.0079	2e-08	70878	1056326	1127204	-0.0115666	0.0390051	0.768979	3853	7662	11515	log odds	0.002	0.0001	log odds	0.0183	6.48e-06	FALSE	FALSE	TRUE	0.63	TRUE
rs7135039	12	6160614	Venous thromboembolism	Diffuse large B cell lymphoma	T	C	T	C	0.3641	0.349457	0.072	0.0061	1.2e-31	71771	1059740	1131511	-0.0565704	0.0305867	0.0800687	3853	7662	11515	log odds	0.002	0.0004	log odds	0.0183	0.000222	FALSE	FALSE	TRUE	0.769	TRUE
rs56750693	12	112144586	Venous thromboembolism	Diffuse large B cell lymphoma	A	T	A	T	0.7139	0.692339	0.0676	0.0084	7.03e-16	54727	629016	683743	-0.00568382	0.0377806	0.879415	3853	7662	11515	log odds	0.002	0.0003	log odds	0.0183	2.09e-06	TRUE	FALSE	TRUE	0.282	TRUE
rs3211752	13	113787459	Venous thromboembolism	Diffuse large B cell lymphoma	A	G	A	G	0.5191	0.519849	-0.0515	0.0061	3.92e-17	70878	1056326	1127204	0.00924258	0.0322194	0.775123	3853	7662	11515	log odds	0.002	0.0002	log odds	0.0183	6.48e-06	FALSE	FALSE	TRUE	0.414	TRUE
rs8004077	14	58846731	Venous thromboembolism	Diffuse large B cell lymphoma	A	G	A	G	0.7356	0.756371	0.0434	0.0068	1.32e-10	71771	1059740	1131511	0.0347985	0.0343367	0.327257	3853	7662	11515	log odds	0.002	0.0001	log odds	0.0183	6.82e-05	FALSE	FALSE	TRUE	0.872	TRUE
rs12443808	16	30996871	Venous thromboembolism	Diffuse large B cell lymphoma	C	G	C	G	0.4142	0.478831	0.0437	0.0063	4.86e-12	71571	1051733	1123304	0.0159262	0.0333673	0.638067	3853	7662	11515	log odds	0.002	0.0001	log odds	0.0183	1.92e-05	TRUE	TRUE	TRUE	0.599	FALSE
rs62044142	16	81868968	Venous thromboembolism	Diffuse large B cell lymphoma	A	C	A	C	0.8573	0.854981	-0.0957	0.0101	3.62e-21	51926	644580	696506	-0.0278097	0.0452296	0.527145	3853	7662	11515	log odds	0.002	0.0003	log odds	0.0183	2.9e-05	FALSE	FALSE	TRUE	0.364	TRUE
rs28634651	16	88553198	Venous thromboembolism	Diffuse large B cell lymphoma	T	C	T	C	0.6229	0.635509	0.0497	0.0065	2.59e-14	66756	874773	941529	0.0195906	0.0316582	0.543104	3853	7662	11515	log odds	0.002	0.0002	log odds	0.0183	2.71e-05	FALSE	FALSE	TRUE	0.571	TRUE
rs2545774	19	41287674	Venous thromboembolism	Diffuse large B cell lymphoma	T	C	T	C	0.2592	0.295794	-0.0422	0.0069	8.42e-10	70878	1056326	1127204	-0.0249853	0.0353061	0.467026	3853	7662	11515	log odds	0.002	0.0001	log odds	0.0183	3.97e-05	FALSE	FALSE	TRUE	0.784	TRUE
rs13084580	3	39188182	Venous thromboembolism	Follicular lymphoma	T	C	T	C	0.1077	0.111485	0.0811	0.0095	2.01e-17	71771	1059740	1131511	-0.0293258	0.0506378	0.573328	2847	8107	10954	log odds	0.002	0.0002	log odds	0.0183	2.6e-05	FALSE	FALSE	TRUE	0.577	TRUE
rs2066864	4	155525695	Venous thromboembolism	Follicular lymphoma	A	G	A	G	0.249	0.23939	0.2095	0.0067	1e-200	71771	1059740	1131511	-0.0231663	0.0379592	0.550005	2847	8107	10954	log odds	0.002	0.0025	log odds	0.0183	2.98e-05	FALSE	FALSE	TRUE	0.00464	TRUE
rs340009	15	60899639	Venous thromboembolism	Follicular lymphoma	A	C	A	C	0.3981	0.383685	-0.0335	0.006	2.88e-08	71771	1059740	1131511	-0.0318003	0.0327551	0.346456	2847	8107	10954	log odds	0.002	0.0001	log odds	0.0183	7.28e-05	FALSE	FALSE	TRUE	0.974	TRUE
rs1912846	2	188325444	Venous thromboembolism	Follicular lymphoma	A	G	A	G	0.3565	0.360997	-0.0389	0.0061	2.18e-10	71771	1059740	1131511	0.0317893	0.0352551	0.351679	2846	8107	10953	log odds	0.002	0.0001	log odds	0.0183	7.07e-05	FALSE	FALSE	TRUE	0.905	TRUE
rs536327	17	27857698	Venous thromboembolism	Follicular lymphoma	T	C	T	C	0.4764	0.475975	0.0335	0.006	2.84e-08	67911	1028369	1096280	-0.00280393	0.0327296	0.932003	2847	8106	10953	log odds	0.002	0.0001	log odds	0.0183	5.96e-07	FALSE	FALSE	TRUE	0.589	TRUE
rs1801690	17	64208285	Venous thromboembolism	Follicular lymphoma	C	G	C	G	0.9406	0.94261	0.0702	0.0127	3.18e-08	71677	1057399	1129076	-0.0826854	0.0783163	0.249623	2847	8106	10953	log odds	0.002	0.0001	log odds	0.0183	0.00011	TRUE	FALSE	FALSE	0.932	FALSE
rs8109681	19	10738836	Venous thromboembolism	Follicular lymphoma	A	G	A	G	0.2133	0.21505	-0.1137	0.0073	9.19e-55	71771	1059740	1131511	-0.0193123	0.0407143	0.628676	2846	8107	10953	log odds	0.002	0.0007	log odds	0.0183	1.92e-05	FALSE	FALSE	TRUE	0.173	TRUE
rs710446	3	186459927	Venous thromboembolism	Follicular lymphoma	T	C	T	C	0.592	0.58143	-0.0452	0.0059	2.12e-14	71771	1059740	1131511	-0.040854	0.0347704	0.220347	2846	8106	10952	log odds	0.002	0.0001	log odds	0.0183	0.000123	FALSE	FALSE	TRUE	0.942	TRUE
rs251339	5	96235038	Venous thromboembolism	Follicular lymphoma	T	C	T	C	0.4672	0.469835	-0.0371	0.0059	2.78e-10	71771	1059740	1131511	-0.0320799	0.0340306	0.330366	2846	8106	10952	log odds	0.002	0.0001	log odds	0.0183	7.79e-05	FALSE	FALSE	TRUE	0.93	TRUE
rs214059	6	25536937	Venous thromboembolism	Follicular lymphoma	T	C	T	C	0.4328	0.430813	0.037	0.0059	4.89e-10	71771	1059740	1131511	-0.00692392	0.0331633	0.835573	2846	8106	10952	log odds	0.002	0.0001	log odds	0.0183	3.57e-06	FALSE	FALSE	TRUE	0.6	TRUE
rs57866767	10	96023077	Venous thromboembolism	Follicular lymphoma	T	C	T	C	0.5684	0.553144	-0.0391	0.0059	4.64e-11	71771	1059740	1131511	-0.0462154	0.0347704	0.163089	2846	8106	10952	log odds	0.002	0.0001	log odds	0.0183	0.00016	FALSE	FALSE	FALSE	0.899	FALSE
rs141866277	15	43950699	Venous thromboembolism	Follicular lymphoma	A	T	A	T	0.9746	0.968615	0.1681	0.0211	1.74e-15	71571	1051733	1123304	-0.163394	0.111633	0.0829872	2846	8106	10952	log odds	0.002	0.0002	log odds	0.0183	0.000237	TRUE	FALSE	FALSE	0.962	FALSE
rs4790311	17	1979188	Venous thromboembolism	Follicular lymphoma	T	C	T	C	0.3974	0.396555	-0.0475	0.006	3.19e-15	70878	1056326	1127204	0.0371828	0.0326531	0.272323	2846	8106	10952	log odds	0.002	0.0002	log odds	0.0183	0.0001	FALSE	FALSE	TRUE	0.858	TRUE
rs9611844	22	43115776	Venous thromboembolism	Follicular lymphoma	C	G	C	G	0.118	0.127055	0.0757	0.0091	7.94e-17	70878	1056326	1127204	0.0205866	0.0504337	0.675844	2846	8106	10952	log odds	0.002	0.0002	log odds	0.0183	1.42e-05	TRUE	FALSE	TRUE	0.537	TRUE
rs12753797	1	77981959	Venous thromboembolism	Follicular lymphoma	A	G	A	G	0.2031	0.182396	0.0435	0.0073	3.04e-09	70878	1056326	1127204	0.123456	0.0487245	0.0041263	2846	8105	10951	log odds	0.002	0.0001	log odds	0.0183	0.000677	FALSE	FALSE	FALSE	0.295	FALSE
rs1867312	2	68619981	Venous thromboembolism	Follicular lymphoma	A	C	A	C	0.56	0.564821	-0.0534	0.0059	2.42e-19	71771	1059740	1131511	0.0228372	0.0341837	0.493903	2845	8106	10951	log odds	0.002	0.0002	log odds	0.0183	3.9e-05	FALSE	FALSE	TRUE	0.593	TRUE
rs1158867	2	128177377	Venous thromboembolism	Follicular lymphoma	T	C	T	C	0.58	0.57298	-0.0658	0.0059	7.01e-29	71771	1059740	1131511	0.0018982	0.0333673	0.955464	2845	8106	10951	log odds	0.002	0.0003	log odds	0.0183	2.68e-07	FALSE	FALSE	TRUE	0.267	TRUE
rs687289	9	136137106	Venous thromboembolism	Follicular lymphoma	A	G	A	G	0.3584	0.344912	0.2914	0.006	1e-200	71771	1059740	1131511	-0.0977231	0.031199	0.00449467	2846	8105	10951	log odds	0.002	0.0059	log odds	0.0183	0.00066	FALSE	FALSE	TRUE	0.00111	TRUE
rs6087685	20	33777612	Venous thromboembolism	Follicular lymphoma	C	G	C	G	0.2976	0.301901	0.112	0.0064	9.06e-68	71771	1059740	1131511	0.0320799	0.0372194	0.373706	2846	8105	10951	log odds	0.002	0.0008	log odds	0.0183	6.57e-05	TRUE	FALSE	TRUE	0.2	TRUE
rs78872368	2	198545250	Venous thromboembolism	Follicular lymphoma	C	G	C	G	0.1971	0.194465	-0.0446	0.0074	1.9e-09	71771	1059740	1131511	0.0865446	0.0452551	0.0369515	2845	8105	10950	log odds	0.002	0.0001	log odds	0.0183	0.000352	TRUE	FALSE	FALSE	0.567	FALSE
rs1513275	7	28259233	Venous thromboembolism	Follicular lymphoma	T	C	T	C	0.7939	0.780717	0.0496	0.0076	5.66e-11	70878	1056326	1127204	0.083599	0.0372704	0.0388641	2845	8105	10950	log odds	0.002	0.0001	log odds	0.0183	0.000368	FALSE	FALSE	FALSE	0.605	FALSE
rs1243184	10	21931937	Venous thromboembolism	Follicular lymphoma	T	C	T	C	0.6756	0.66402	-0.0372	0.0063	3.87e-09	70878	1056326	1127204	-0.0458334	0.0367092	0.190585	2845	8105	10950	log odds	0.002	0.0001	log odds	0.0183	0.000142	FALSE	FALSE	FALSE	0.882	FALSE
rs10886430	10	121010256	Venous thromboembolism	Follicular lymphoma	A	G	A	G	0.8806	0.869415	-0.1164	0.0096	3.59e-34	70878	1056326	1127204	0.0979436	0.0463265	0.0547347	2845	8105	10950	log odds	0.002	0.0004	log odds	0.0183	0.000337	FALSE	FALSE	TRUE	0.878	TRUE
rs1997547	11	114002744	Venous thromboembolism	Follicular lymphoma	A	G	A	G	0.322	0.31101	-0.0373	0.0063	3.35e-09	70878	1056326	1127204	0.0566638	0.0377551	0.111736	2846	8104	10950	log odds	0.002	0.0001	log odds	0.0183	0.000208	FALSE	FALSE	FALSE	0.759	FALSE
rs35257264	11	126296816	Venous thromboembolism	Follicular lymphoma	T	C	T	C	0.023	0.022479	0.1522	0.0203	6.03e-14	70878	1056326	1127204	-0.0339705	0.114286	0.772094	2844	8106	10950	log odds	0.002	0.0002	log odds	0.0183	7.77e-06	FALSE	FALSE	TRUE	0.534	TRUE
rs4759076	12	54729872	Venous thromboembolism	Follicular lymphoma	T	C	T	C	0.5343	0.545331	0.0525	0.0063	6.35e-17	68804	1031783	1100587	-0.00915794	0.0338776	0.785006	2845	8105	10950	log odds	0.002	0.0002	log odds	0.0183	6.32e-06	FALSE	FALSE	TRUE	0.446	TRUE
rs11078659	17	6903944	Venous thromboembolism	Follicular lymphoma	A	G	A	G	0.5069	0.515032	-0.0352	0.0059	1.8e-09	71771	1059740	1131511	-0.0177567	0.0320153	0.584411	2845	8105	10950	log odds	0.002	0.0001	log odds	0.0183	2.39e-05	FALSE	FALSE	TRUE	0.759	TRUE
rs573431210	17	67276383	Venous thromboembolism	Follicular lymphoma	T	G	T	G	0.9767	0.97238	-0.1381	0.0232	2.51e-09	71192	1056149	1127341	0.127038	0.0967857	0.244145	2844	8106	10950	log odds	0.002	0.0001	log odds	0.0183	0.000135	FALSE	FALSE	FALSE	0.99	FALSE
rs6025	1	169519049	Venous thromboembolism	Follicular lymphoma	T	C	T	C	0.0262	0.0299124	1.0904	0.0159	1e-200	70793	1055476	1126269	0.158761	0.0860459	0.113296	2845	8104	10949	log odds	0.002	0.0082	log odds	0.0183	0.000214	FALSE	FALSE	TRUE	1.05e-06	TRUE
rs35225200	4	103146888	Venous thromboembolism	Follicular lymphoma	A	C	A	C	0.919	0.916774	-0.0645	0.0115	1.89e-08	71771	1059740	1131511	-0.0508832	0.063852	0.400361	2845	8104	10949	log odds	0.002	0.0001	log odds	0.0183	5.94e-05	FALSE	FALSE	TRUE	0.9	TRUE
rs3756011	4	187206249	Venous thromboembolism	Follicular lymphoma	A	C	A	C	0.4039	0.393291	0.1993	0.006	1e-200	70878	1056326	1127204	-0.0389488	0.0327296	0.252291	2845	8104	10949	log odds	0.002	0.0029	log odds	0.0183	0.00011	FALSE	FALSE	TRUE	0.00565	TRUE
rs4755476	11	32980428	Venous thromboembolism	Follicular lymphoma	T	G	T	G	0.8447	0.84415	0.0507	0.0084	1.5e-09	70878	1056326	1127204	0.0128175	0.0458929	0.77743	2845	8104	10949	log odds	0.002	0.0001	log odds	0.0183	6.58e-06	FALSE	FALSE	TRUE	0.629	TRUE
rs8004077	14	58846731	Venous thromboembolism	Follicular lymphoma	A	G	A	G	0.7356	0.751655	0.0434	0.0068	1.32e-10	71771	1059740	1131511	0.0238829	0.0379592	0.537956	2845	8104	10949	log odds	0.002	0.0001	log odds	0.0183	3.25e-05	FALSE	FALSE	TRUE	0.756	TRUE
rs61990092	14	92289301	Venous thromboembolism	Follicular lymphoma	T	C	T	C	0.3311	0.334049	0.0588	0.0062	3.73e-21	70878	1056326	1127204	0.0624113	0.0372449	0.0741774	2845	8104	10949	log odds	0.002	0.0002	log odds	0.0183	0.000262	FALSE	FALSE	FALSE	0.952	FALSE
rs4906229	14	103057511	Venous thromboembolism	Follicular lymphoma	A	C	A	C	0.2518	0.236487	0.0402	0.0069	6.71e-09	70878	1056326	1127204	0.0259334	0.0378571	0.503879	2845	8104	10949	log odds	0.002	0.0001	log odds	0.0183	3.68e-05	FALSE	FALSE	TRUE	0.821	TRUE
rs117390891	20	23168526	Venous thromboembolism	Follicular lymphoma	T	G	T	G	0.153	0.152751	-0.0765	0.0084	1.24e-19	70878	1056326	1127204	0.00409162	0.0460714	0.929617	2845	8104	10949	log odds	0.002	0.0002	log odds	0.0183	6.58e-07	FALSE	FALSE	TRUE	0.358	TRUE
rs76798800	1	154994978	Venous thromboembolism	Follicular lymphoma	T	G	T	G	0.2563	0.261962	0.0389	0.0067	7.64e-09	71771	1059740	1131511	-0.0636856	0.0354082	0.0911892	2844	8104	10948	log odds	0.002	0.0001	log odds	0.0183	0.00024	FALSE	FALSE	FALSE	0.695	FALSE
rs2842700	1	207282149	Venous thromboembolism	Follicular lymphoma	A	C	A	C	0.0575	0.0581923	0.1171	0.013	2.5e-19	70878	1056326	1127204	0.0268367	0.0732143	0.705767	2845	8103	10948	log odds	0.002	0.0002	log odds	0.0183	1.19e-05	FALSE	FALSE	TRUE	0.462	TRUE
rs72976751	4	86725959	Venous thromboembolism	Follicular lymphoma	A	T	A	T	0.8635	0.865685	0.0565	0.0087	8.66e-11	70878	1056326	1127204	-0.0629748	0.0522194	0.198271	2844	8104	10948	log odds	0.002	0.0001	log odds	0.0183	0.000139	TRUE	FALSE	FALSE	0.946	FALSE
rs16867574	5	38708554	Venous thromboembolism	Follicular lymphoma	T	C	T	C	0.7137	0.722581	-0.0494	0.0065	3.46e-14	70878	1056326	1127204	-0.0321101	0.036148	0.390163	2844	8104	10948	log odds	0.002	0.0002	log odds	0.0183	6.26e-05	FALSE	FALSE	TRUE	0.779	TRUE
rs4235677	5	72925091	Venous thromboembolism	Follicular lymphoma	A	G	A	G	0.5222	0.533244	-0.033	0.0059	2.39e-08	70878	1056326	1127204	-0.031983	0.0339541	0.330715	2845	8103	10948	log odds	0.002	0.0001	log odds	0.0183	7.73e-05	FALSE	FALSE	TRUE	0.985	TRUE
rs2754251	6	88385949	Venous thromboembolism	Follicular lymphoma	A	G	A	G	0.0584	0.0479158	0.0715	0.0129	2.65e-08	70878	1056326	1127204	0.10625	0.0958163	0.215502	2845	8103	10948	log odds	0.002	0.0001	log odds	0.0183	0.000153	FALSE	FALSE	FALSE	0.841	FALSE
rs9390460	6	147694334	Venous thromboembolism	Follicular lymphoma	T	C	T	C	0.4833	0.467975	-0.0498	0.0059	4.96e-17	71771	1059740	1131511	0.0781778	0.0305102	0.0177066	2844	8104	10948	log odds	0.002	0.0002	log odds	0.0183	0.000462	FALSE	FALSE	FALSE	0.62	FALSE
rs6993770	8	106581528	Venous thromboembolism	Follicular lymphoma	A	T	A	T	0.7239	0.721806	0.0741	0.0066	4.61e-29	71771	1059740	1131511	0.00752827	0.0369643	0.838782	2845	8103	10948	log odds	0.002	0.0003	log odds	0.0183	3.46e-06	TRUE	FALSE	TRUE	0.294	TRUE
rs78707713	10	71245276	Venous thromboembolism	Follicular lymphoma	T	C	T	C	0.8801	0.876386	0.2141	0.0095	1.02e-111	70878	1056326	1127204	-0.00578324	0.0507908	0.908761	2844	8104	10948	log odds	0.002	0.0015	log odds	0.0183	1.1e-06	FALSE	FALSE	TRUE	0.0167	TRUE
rs55777218	11	60070946	Venous thromboembolism	Follicular lymphoma	T	C	T	C	0.6403	0.628325	-0.0341	0.0062	2.92e-08	71771	1059740	1131511	-0.00767051	0.0344388	0.821498	2845	8103	10948	log odds	0.002	0.0001	log odds	0.0183	4.17e-06	FALSE	FALSE	TRUE	0.656	TRUE
rs1775815	1	118148830	Venous thromboembolism	Follicular lymphoma	T	G	T	G	0.5797	0.571458	0.0381	0.0061	3.33e-10	70878	1056326	1127204	0.001998	0.0341837	0.952402	2843	8104	10947	log odds	0.002	0.0001	log odds	0.0183	2.97e-07	FALSE	FALSE	TRUE	0.53	TRUE
rs370720	8	9168146	Venous thromboembolism	Follicular lymphoma	T	C	T	C	0.0646	0.0574069	0.0727	0.0127	1.04e-08	70878	1056326	1127204	0.157516	0.0856122	0.030693	2844	8103	10947	log odds	0.002	0.0001	log odds	0.0183	0.000394	FALSE	FALSE	FALSE	0.523	FALSE
rs2726950	8	27806764	Venous thromboembolism	Follicular lymphoma	A	G	A	G	0.6917	0.689547	-0.0589	0.0064	3.53e-20	70878	1056326	1127204	-0.0237165	0.0369643	0.510498	2844	8103	10947	log odds	0.002	0.0002	log odds	0.0183	3.65e-05	FALSE	FALSE	TRUE	0.568	TRUE
rs12800654	11	16243320	Venous thromboembolism	Follicular lymphoma	A	G	A	G	0.8982	0.887882	-0.0559	0.0099	1.63e-08	70878	1056326	1127204	-0.0425804	0.0545663	0.415155	2844	8103	10947	log odds	0.002	0.0001	log odds	0.0183	5.44e-05	FALSE	FALSE	TRUE	0.902	TRUE
rs174551	11	61573684	Venous thromboembolism	Follicular lymphoma	T	C	T	C	0.6552	0.680507	0.0679	0.0065	8.66e-26	66870	866589	933459	0.0494004	0.0344898	0.172234	2844	8103	10947	log odds	0.002	0.0003	log odds	0.0183	0.000162	FALSE	FALSE	TRUE	0.746	TRUE
rs2851436	12	123667354	Venous thromboembolism	Follicular lymphoma	T	G	T	G	0.7941	0.794531	0.0471	0.0074	1.78e-10	71771	1059740	1131511	0.0519281	0.0432143	0.205272	2844	8103	10947	log odds	0.002	0.0001	log odds	0.0183	0.000135	FALSE	FALSE	FALSE	0.944	FALSE
rs9442571	1	9349611	Venous thromboembolism	Follicular lymphoma	A	T	A	T	0.1419	0.135784	0.0495	0.0086	1.07e-08	70878	1056326	1127204	0.0248877	0.0505612	0.613331	2843	8103	10946	log odds	0.002	0.0001	log odds	0.0183	2.2e-05	TRUE	FALSE	TRUE	0.758	TRUE
rs4540639	1	192104320	Venous thromboembolism	Follicular lymphoma	C	G	C	G	0.4675	0.474339	0.0346	0.006	6.88e-09	70878	1056326	1127204	-0.00682323	0.0328316	0.837588	2843	8103	10946	log odds	0.002	0.0001	log odds	0.0183	3.53e-06	TRUE	TRUE	TRUE	0.626	FALSE
rs3811444	1	248039451	Venous thromboembolism	Follicular lymphoma	T	C	T	C	0.3401	0.347878	-0.0429	0.0062	4.45e-12	71771	1059740	1131511	0.026155	0.0355867	0.450204	2843	8103	10946	log odds	0.002	0.0001	log odds	0.0183	4.71e-05	FALSE	FALSE	TRUE	0.781	TRUE
rs1047891	2	211540507	Venous thromboembolism	Follicular lymphoma	A	C	A	C	0.3149	0.327897	0.0418	0.0067	3.92e-10	70878	1056326	1127204	-0.107808	0.0325765	0.00295048	2843	8103	10946	log odds	0.002	0.0001	log odds	0.0183	0.000785	FALSE	FALSE	FALSE	0.269	FALSE
rs13412535	2	224874874	Venous thromboembolism	Follicular lymphoma	A	G	A	G	0.22	0.220428	0.0525	0.0076	4.26e-12	70878	1056326	1127204	-0.00080032	0.0466071	0.986092	2843	8103	10946	log odds	0.002	0.0001	log odds	0.0183	3.35e-08	FALSE	FALSE	TRUE	0.451	TRUE
rs9866664	3	90437988	Venous thromboembolism	Follicular lymphoma	A	G	A	G	0.5128	0.553883	0.0462	0.0063	1.38e-13	70878	1056326	1127204	0.00390762	0.0389541	0.920874	2843	8103	10946	log odds	0.002	0.0002	log odds	0.0183	1.15e-06	FALSE	FALSE	TRUE	0.457	TRUE
rs9854955	3	156795525	Venous thromboembolism	Follicular lymphoma	A	G	A	G	0.5978	0.577496	0.0396	0.0064	5.62e-10	71771	1059740	1131511	-0.0172504	0.0346684	0.612909	2843	8103	10946	log odds	0.002	0.0001	log odds	0.0183	2.21e-05	FALSE	FALSE	TRUE	0.701	TRUE
rs10820606	9	99192919	Venous thromboembolism	Follicular lymphoma	A	C	A	C	0.7689	0.761515	0.0489	0.0084	6.29e-09	57001	661566	718567	0.0379096	0.0403061	0.364662	2843	8103	10946	log odds	0.002	0.0001	log odds	0.0183	7.97e-05	FALSE	FALSE	TRUE	0.876	TRUE
rs10763665	10	28771491	Venous thromboembolism	Follicular lymphoma	C	G	C	G	0.5783	0.597869	-0.0342	0.0062	3.13e-08	70878	1056326	1127204	-0.0452066	0.0333418	0.194442	2843	8103	10946	log odds	0.002	0.0001	log odds	0.0183	0.000149	TRUE	TRUE	FALSE	0.853	FALSE
rs1145656	11	73305859	Venous thromboembolism	Follicular lymphoma	A	C	A	C	0.8171	0.799961	-0.0442	0.0079	2e-08	70878	1056326	1127204	0.0140015	0.0443622	0.748748	2843	8103	10946	log odds	0.002	0.0001	log odds	0.0183	9.55e-06	FALSE	FALSE	TRUE	0.686	TRUE
rs7135039	12	6160614	Venous thromboembolism	Follicular lymphoma	T	C	T	C	0.3641	0.357036	0.072	0.0061	1.2e-31	71771	1059740	1131511	-0.0293258	0.0342092	0.404013	2843	8103	10946	log odds	0.002	0.0004	log odds	0.0183	6.01e-05	FALSE	FALSE	TRUE	0.469	TRUE
rs56750693	12	112144586	Venous thromboembolism	Follicular lymphoma	A	T	A	T	0.7139	0.6908	0.0676	0.0084	7.03e-16	54727	629016	683743	-0.0199987	0.042602	0.632499	2843	8103	10946	log odds	0.002	0.0003	log odds	0.0183	2.59e-05	TRUE	FALSE	TRUE	0.455	TRUE
rs3211752	13	113787459	Venous thromboembolism	Follicular lymphoma	A	G	A	G	0.5191	0.519811	-0.0515	0.0061	3.92e-17	70878	1056326	1127204	-0.0193123	0.0364796	0.588867	2843	8103	10946	log odds	0.002	0.0002	log odds	0.0183	2.83e-05	FALSE	FALSE	TRUE	0.571	TRUE
rs7183672	15	96101018	Venous thromboembolism	Follicular lymphoma	A	G	A	G	0.6742	0.675829	-0.0357	0.0064	2.12e-08	70878	1056326	1127204	0.0456252	0.035102	0.214224	2843	8103	10946	log odds	0.002	0.0001	log odds	0.0183	0.000139	FALSE	FALSE	FALSE	0.869	FALSE
rs12443808	16	30996871	Venous thromboembolism	Follicular lymphoma	C	G	C	G	0.4142	0.479394	0.0437	0.0063	4.86e-12	71571	1051733	1123304	-0.0219572	0.0384184	0.558141	2843	8103	10946	log odds	0.002	0.0001	log odds	0.0183	3.66e-05	TRUE	TRUE	TRUE	0.71	FALSE
rs62044142	16	81868968	Venous thromboembolism	Follicular lymphoma	A	C	A	C	0.8573	0.855523	-0.0957	0.0101	3.62e-21	51926	644580	696506	-0.0668172	0.0517602	0.167068	2843	8103	10946	log odds	0.002	0.0003	log odds	0.0183	0.000166	FALSE	FALSE	TRUE	0.726	TRUE
rs28634651	16	88553198	Venous thromboembolism	Follicular lymphoma	T	C	T	C	0.6229	0.632182	0.0497	0.0065	2.59e-14	66756	874773	941529	-0.0623173	0.0376276	0.0775851	2843	8103	10946	log odds	0.002	0.0002	log odds	0.0183	0.000273	FALSE	FALSE	FALSE	0.836	FALSE
rs2545774	19	41287674	Venous thromboembolism	Follicular lymphoma	T	C	T	C	0.2592	0.291438	-0.0422	0.0069	8.42e-10	70878	1056326	1127204	-0.0350775	0.0392092	0.354005	2843	8103	10946	log odds	0.002	0.0001	log odds	0.0183	7.75e-05	FALSE	FALSE	TRUE	0.929	TRUE
rs1654425	19	55538980	Venous thromboembolism	Follicular lymphoma	T	C	T	C	0.1551	0.170533	-0.0847	0.0084	7.33e-24	71771	1059740	1131511	-0.090663	0.0493878	0.04422	2843	8103	10946	log odds	0.002	0.0003	log odds	0.0183	0.000358	FALSE	FALSE	FALSE	0.898	FALSE
rs8109681	19	10738836	Venous thromboembolism	Chronic lymphocytic leukaemia	A	G	A	G	0.2133	0.214136	-0.1137	0.0073	9.19e-55	71771	1059740	1131511	0.0397809	0.0364541	0.293861	3100	7667	10767	log odds	0.002	0.0007	log odds	0.0156	8.04e-05	FALSE	FALSE	TRUE	0.273	TRUE
rs13084580	3	39188182	Venous thromboembolism	Chronic lymphocytic leukaemia	T	C	T	C	0.1077	0.111771	0.0811	0.0095	2.01e-17	71771	1059740	1131511	-0.139607	0.0433673	0.00504743	3100	7666	10766	log odds	0.002	0.0002	log odds	0.0156	0.000605	FALSE	FALSE	FALSE	0.482	FALSE
rs35257264	11	126296816	Venous thromboembolism	Chronic lymphocytic leukaemia	T	C	T	C	0.023	0.0241738	0.1522	0.0203	6.03e-14	70878	1056326	1127204	0.0850762	0.115969	0.421087	3100	7666	10766	log odds	0.002	0.0002	log odds	0.0156	5.07e-05	FALSE	FALSE	TRUE	0.724	TRUE
rs340009	15	60899639	Venous thromboembolism	Chronic lymphocytic leukaemia	A	C	A	C	0.3981	0.391141	-0.0335	0.006	2.88e-08	71771	1059740	1131511	0.0700856	0.0347194	0.0302178	3100	7666	10766	log odds	0.002	0.0001	log odds	0.0156	0.000354	FALSE	FALSE	FALSE	0.523	FALSE
rs536327	17	27857698	Venous thromboembolism	Chronic lymphocytic leukaemia	T	C	T	C	0.4764	0.472701	0.0335	0.006	2.84e-08	67911	1028369	1096280	-0.0609184	0.0294898	0.0516598	3099	7667	10766	log odds	0.002	0.0001	log odds	0.0156	0.000281	FALSE	FALSE	FALSE	0.622	FALSE
rs1912846	2	188325444	Venous thromboembolism	Chronic lymphocytic leukaemia	A	G	A	G	0.3565	0.357004	-0.0389	0.0061	2.18e-10	71771	1059740	1131511	-0.00662188	0.0322704	0.8386	3098	7667	10765	log odds	0.002	0.0001	log odds	0.0156	3.06e-06	FALSE	FALSE	TRUE	0.577	TRUE
rs214059	6	25536937	Venous thromboembolism	Chronic lymphocytic leukaemia	T	C	T	C	0.4328	0.435513	0.037	0.0059	4.89e-10	71771	1059740	1131511	0.052023	0.0335969	0.102527	3099	7666	10765	log odds	0.002	0.0001	log odds	0.0156	0.000202	FALSE	FALSE	FALSE	0.789	FALSE
rs1801690	17	64208285	Venous thromboembolism	Chronic lymphocytic leukaemia	C	G	C	G	0.9406	0.942582	0.0702	0.0127	3.18e-08	71677	1057399	1129076	-0.0294617	0.0698724	0.662976	3099	7666	10765	log odds	0.002	0.0001	log odds	0.0156	1.42e-05	TRUE	FALSE	TRUE	0.724	TRUE
rs117390891	20	23168526	Venous thromboembolism	Chronic lymphocytic leukaemia	T	G	T	G	0.153	0.152147	-0.0765	0.0084	1.24e-19	70878	1056326	1127204	-0.0142003	0.0430102	0.743877	3100	7665	10765	log odds	0.002	0.0002	log odds	0.0156	7.93e-06	FALSE	FALSE	TRUE	0.418	TRUE
rs1867312	2	68619981	Venous thromboembolism	Chronic lymphocytic leukaemia	A	C	A	C	0.56	0.567116	-0.0534	0.0059	2.42e-19	71771	1059740	1131511	-0.00120072	0.0315561	0.970815	3098	7666	10764	log odds	0.002	0.0002	log odds	0.0156	1.08e-07	FALSE	FALSE	TRUE	0.351	TRUE
rs78872368	2	198545250	Venous thromboembolism	Chronic lymphocytic leukaemia	C	G	C	G	0.1971	0.193237	-0.0446	0.0074	1.9e-09	71771	1059740	1131511	0.0105442	0.0403316	0.791902	3098	7666	10764	log odds	0.002	0.0001	log odds	0.0156	5.26e-06	TRUE	FALSE	TRUE	0.624	TRUE
rs710446	3	186459927	Venous thromboembolism	Chronic lymphocytic leukaemia	T	C	T	C	0.592	0.585521	-0.0452	0.0059	2.12e-14	71771	1059740	1131511	0.0371828	0.0309694	0.247412	3099	7665	10764	log odds	0.002	0.0001	log odds	0.0156	0.000102	FALSE	FALSE	TRUE	0.889	TRUE
rs251339	5	96235038	Venous thromboembolism	Chronic lymphocytic leukaemia	T	C	T	C	0.4672	0.469907	-0.0371	0.0059	2.78e-10	71771	1059740	1131511	-0.040854	0.0326276	0.192009	3099	7665	10764	log odds	0.002	0.0001	log odds	0.0156	0.000126	FALSE	FALSE	FALSE	0.946	FALSE
rs57866767	10	96023077	Venous thromboembolism	Chronic lymphocytic leukaemia	T	C	T	C	0.5684	0.555302	-0.0391	0.0059	4.64e-11	71771	1059740	1131511	-0.00786896	0.0317602	0.80184	3098	7666	10764	log odds	0.002	0.0001	log odds	0.0156	4.65e-06	FALSE	FALSE	TRUE	0.578	TRUE
rs12800654	11	16243320	Venous thromboembolism	Chronic lymphocytic leukaemia	A	G	A	G	0.8982	0.888097	-0.0559	0.0099	1.63e-08	70878	1056326	1127204	-0.0606246	0.0530357	0.224013	3100	7664	10764	log odds	0.002	0.0001	log odds	0.0156	0.00011	FALSE	FALSE	FALSE	0.939	FALSE
rs11078659	17	6903944	Venous thromboembolism	Chronic lymphocytic leukaemia	A	G	A	G	0.5069	0.512666	-0.0352	0.0059	1.8e-09	71771	1059740	1131511	-0.0193867	0.0303571	0.531104	3099	7665	10764	log odds	0.002	0.0001	log odds	0.0156	2.85e-05	FALSE	FALSE	TRUE	0.776	TRUE
rs72976751	4	86725959	Venous thromboembolism	Chronic lymphocytic leukaemia	A	T	A	T	0.8635	0.87158	0.0565	0.0087	8.66e-11	70878	1056326	1127204	0.0226547	0.0465306	0.634391	3099	7664	10763	log odds	0.002	0.0001	log odds	0.0156	1.75e-05	TRUE	FALSE	TRUE	0.67	TRUE
rs2066864	4	155525695	Venous thromboembolism	Chronic lymphocytic leukaemia	A	G	A	G	0.249	0.241929	0.2095	0.0067	1e-200	71771	1059740	1131511	-0.0409262	0.034949	0.260219	3097	7666	10763	log odds	0.002	0.0025	log odds	0.0156	9.39e-05	FALSE	FALSE	TRUE	0.00885	TRUE
rs1513275	7	28259233	Venous thromboembolism	Chronic lymphocytic leukaemia	T	C	T	C	0.7939	0.780348	0.0496	0.0076	5.66e-11	70878	1056326	1127204	0.0498207	0.0365051	0.193527	3098	7665	10763	log odds	0.002	0.0001	log odds	0.0156	0.00013	FALSE	FALSE	FALSE	0.982	FALSE
rs10886430	10	121010256	Venous thromboembolism	Chronic lymphocytic leukaemia	A	G	A	G	0.8806	0.868749	-0.1164	0.0096	3.59e-34	70878	1056326	1127204	0.0494004	0.0468622	0.314604	3098	7665	10763	log odds	0.002	0.0004	log odds	0.0156	8.54e-05	FALSE	FALSE	TRUE	0.452	TRUE
rs4755476	11	32980428	Venous thromboembolism	Chronic lymphocytic leukaemia	T	G	T	G	0.8447	0.844951	0.0507	0.0084	1.5e-09	70878	1056326	1127204	-0.0196926	0.0426531	0.650558	3098	7665	10763	log odds	0.002	0.0001	log odds	0.0156	1.54e-05	FALSE	FALSE	TRUE	0.685	TRUE
rs1997547	11	114002744	Venous thromboembolism	Chronic lymphocytic leukaemia	A	G	A	G	0.322	0.314223	-0.0373	0.0063	3.35e-09	70878	1056326	1127204	0.0445909	0.0351786	0.184739	3099	7664	10763	log odds	0.002	0.0001	log odds	0.0156	0.00013	FALSE	FALSE	FALSE	0.908	FALSE
rs61990092	14	92289301	Venous thromboembolism	Chronic lymphocytic leukaemia	T	C	T	C	0.3311	0.33112	0.0588	0.0062	3.73e-21	70878	1056326	1127204	-0.00652122	0.0333418	0.845478	3097	7666	10763	log odds	0.002	0.0002	log odds	0.0156	2.86e-06	FALSE	FALSE	TRUE	0.376	TRUE
rs4906229	14	103057511	Venous thromboembolism	Chronic lymphocytic leukaemia	A	C	A	C	0.2518	0.235732	0.0402	0.0069	6.71e-09	70878	1056326	1127204	0.0077298	0.0366071	0.832921	3098	7665	10763	log odds	0.002	0.0001	log odds	0.0156	3.27e-06	FALSE	FALSE	TRUE	0.61	TRUE
rs4790311	17	1979188	Venous thromboembolism	Chronic lymphocytic leukaemia	T	C	T	C	0.3974	0.397431	-0.0475	0.006	3.19e-15	70878	1056326	1127204	0.0480354	0.0307398	0.136226	3098	7665	10763	log odds	0.002	0.0002	log odds	0.0156	0.000167	FALSE	FALSE	FALSE	0.994	FALSE
rs573431210	17	67276383	Venous thromboembolism	Chronic lymphocytic leukaemia	T	G	T	G	0.9767	0.972891	-0.1381	0.0232	2.51e-09	71192	1056149	1127341	0.101922	0.0953316	0.330892	3098	7665	10763	log odds	0.002	0.0001	log odds	0.0156	8.54e-05	FALSE	FALSE	TRUE	0.886	TRUE
rs6025	1	169519049	Venous thromboembolism	Chronic lymphocytic leukaemia	T	C	T	C	0.0262	0.0290903	1.0904	0.0159	1e-200	70793	1055476	1126269	0.104805	0.0869898	0.275019	3097	7665	10762	log odds	0.002	0.0082	log odds	0.0156	9.17e-05	FALSE	FALSE	TRUE	1.02e-07	TRUE
rs1158867	2	128177377	Venous thromboembolism	Chronic lymphocytic leukaemia	T	C	T	C	0.58	0.576214	-0.0658	0.0059	7.01e-29	71771	1059740	1131511	0.00389241	0.0315816	0.901175	3097	7665	10762	log odds	0.002	0.0003	log odds	0.0156	1.12e-06	FALSE	FALSE	TRUE	0.271	TRUE
rs2754251	6	88385949	Venous thromboembolism	Chronic lymphocytic leukaemia	A	G	A	G	0.0584	0.0471405	0.0715	0.0129	2.65e-08	70878	1056326	1127204	0.123014	0.0922194	0.129925	3098	7664	10762	log odds	0.002	0.0001	log odds	0.0156	0.0002	FALSE	FALSE	FALSE	0.748	FALSE
rs687289	9	136137106	Venous thromboembolism	Chronic lymphocytic leukaemia	A	G	A	G	0.3584	0.349415	0.2914	0.006	1e-200	71771	1059740	1131511	-0.00893984	0.0324235	0.784756	3097	7665	10762	log odds	0.002	0.0059	log odds	0.0156	5.53e-06	FALSE	FALSE	TRUE	1.17e-06	TRUE
rs1243184	10	21931937	Venous thromboembolism	Chronic lymphocytic leukaemia	T	C	T	C	0.6756	0.667083	-0.0372	0.0063	3.87e-09	70878	1056326	1127204	0.0420728	0.0320408	0.208015	3098	7664	10762	log odds	0.002	0.0001	log odds	0.0156	0.00012	FALSE	FALSE	FALSE	0.93	FALSE
rs78707713	10	71245276	Venous thromboembolism	Chronic lymphocytic leukaemia	T	C	T	C	0.8801	0.873874	0.2141	0.0095	1.02e-111	70878	1056326	1127204	-0.120357	0.0535459	0.0111683	3098	7664	10762	log odds	0.002	0.0015	log odds	0.0156	0.000473	FALSE	FALSE	TRUE	0.274	TRUE
rs55777218	11	60070946	Venous thromboembolism	Chronic lymphocytic leukaemia	T	C	T	C	0.6403	0.624251	-0.0341	0.0062	2.92e-08	71771	1059740	1131511	-0.00975229	0.0328827	0.765495	3099	7663	10762	log odds	0.002	0.0001	log odds	0.0156	6.78e-06	FALSE	FALSE	TRUE	0.675	TRUE
rs8004077	14	58846731	Venous thromboembolism	Chronic lymphocytic leukaemia	A	G	A	G	0.7356	0.74872	0.0434	0.0068	1.32e-10	71771	1059740	1131511	0.0390527	0.035102	0.284391	3098	7664	10762	log odds	0.002	0.0001	log odds	0.0156	8.77e-05	FALSE	FALSE	TRUE	0.938	TRUE
rs141866277	15	43950699	Venous thromboembolism	Chronic lymphocytic leukaemia	A	T	A	T	0.9746	0.969512	0.1681	0.0211	1.74e-15	71571	1051733	1123304	-0.0347878	0.0954082	0.704005	3098	7664	10762	log odds	0.002	0.0002	log odds	0.0156	1.08e-05	TRUE	FALSE	TRUE	0.458	TRUE
rs9611844	22	43115776	Venous thromboembolism	Chronic lymphocytic leukaemia	C	G	C	G	0.118	0.125048	0.0757	0.0091	7.94e-17	70878	1056326	1127204	0.0504079	0.0505357	0.293814	3098	7664	10762	log odds	0.002	0.0002	log odds	0.0156	8.36e-05	TRUE	FALSE	TRUE	0.779	TRUE
rs76798800	1	154994978	Venous thromboembolism	Chronic lymphocytic leukaemia	T	G	T	G	0.2563	0.257379	0.0389	0.0067	7.64e-09	71771	1059740	1131511	-0.0501361	0.0344643	0.166618	3098	7663	10761	log odds	0.002	0.0001	log odds	0.0156	0.000147	FALSE	FALSE	FALSE	0.857	FALSE
rs35225200	4	103146888	Venous thromboembolism	Chronic lymphocytic leukaemia	A	C	A	C	0.919	0.91787	-0.0645	0.0115	1.89e-08	71771	1059740	1131511	0.0946404	0.0533163	0.105456	3097	7664	10761	log odds	0.002	0.0001	log odds	0.0156	0.00021	FALSE	FALSE	FALSE	0.754	FALSE
rs4235677	5	72925091	Venous thromboembolism	Chronic lymphocytic leukaemia	A	G	A	G	0.5222	0.531188	-0.033	0.0059	2.39e-08	70878	1056326	1127204	-0.0569473	0.0331888	0.0693969	3097	7664	10761	log odds	0.002	0.0001	log odds	0.0156	0.000245	FALSE	FALSE	FALSE	0.668	FALSE
rs4759076	12	54729872	Venous thromboembolism	Chronic lymphocytic leukaemia	T	C	T	C	0.5343	0.545594	0.0525	0.0063	6.35e-17	68804	1031783	1100587	-0.0068763	0.0320918	0.83002	3097	7664	10761	log odds	0.002	0.0002	log odds	0.0156	3.56e-06	FALSE	FALSE	TRUE	0.412	TRUE
rs2851436	12	123667354	Venous thromboembolism	Chronic lymphocytic leukaemia	T	G	T	G	0.7941	0.792748	0.0471	0.0074	1.78e-10	71771	1059740	1131511	-0.0394687	0.0373469	0.309151	3098	7663	10761	log odds	0.002	0.0001	log odds	0.0156	7.73e-05	FALSE	FALSE	TRUE	0.911	TRUE
rs3211752	13	113787459	Venous thromboembolism	Chronic lymphocytic leukaemia	A	G	A	G	0.5191	0.519068	-0.0515	0.0061	3.92e-17	70878	1056326	1127204	0.00280393	0.0333163	0.932212	3097	7664	10761	log odds	0.002	0.0002	log odds	0.0156	5.97e-07	FALSE	FALSE	TRUE	0.381	TRUE
rs62044142	16	81868968	Venous thromboembolism	Chronic lymphocytic leukaemia	A	C	A	C	0.8573	0.857495	-0.0957	0.0101	3.62e-21	51926	644580	696506	-0.00389241	0.0463265	0.932723	3097	7664	10761	log odds	0.002	0.0003	log odds	0.0156	5.62e-07	FALSE	FALSE	TRUE	0.252	TRUE
rs1654425	19	55538980	Venous thromboembolism	Chronic lymphocytic leukaemia	T	C	T	C	0.1551	0.172088	-0.0847	0.0084	7.33e-24	71771	1059740	1131511	0.00511305	0.0429082	0.904698	3097	7664	10761	log odds	0.002	0.0003	log odds	0.0156	1.13e-06	FALSE	FALSE	TRUE	0.3	TRUE
rs6087685	20	33777612	Venous thromboembolism	Chronic lymphocytic leukaemia	C	G	C	G	0.2976	0.302948	0.112	0.0064	9.06e-68	71771	1059740	1131511	0.0632564	0.036301	0.0633922	3097	7664	10761	log odds	0.002	0.0008	log odds	0.0156	0.000255	TRUE	FALSE	TRUE	0.425	TRUE
rs9442571	1	9349611	Venous thromboembolism	Chronic lymphocytic leukaemia	A	T	A	T	0.1419	0.134745	0.0495	0.0086	1.07e-08	70878	1056326	1127204	0.038355	0.0488265	0.413175	3097	7663	10760	log odds	0.002	0.0001	log odds	0.0156	5.17e-05	TRUE	FALSE	TRUE	0.88	TRUE
rs12753797	1	77981959	Venous thromboembolism	Chronic lymphocytic leukaemia	A	G	A	G	0.2031	0.1817	0.0435	0.0073	3.04e-09	70878	1056326	1127204	0.0791808	0.0440816	0.0516824	3096	7664	10760	log odds	0.002	0.0001	log odds	0.0156	0.000279	FALSE	FALSE	FALSE	0.644	FALSE
rs1775815	1	118148830	Venous thromboembolism	Chronic lymphocytic leukaemia	T	G	T	G	0.5797	0.567083	0.0381	0.0061	3.33e-10	70878	1056326	1127204	0.0130149	0.0323214	0.683658	3096	7664	10760	log odds	0.002	0.0001	log odds	0.0156	1.26e-05	FALSE	FALSE	TRUE	0.656	TRUE
rs2842700	1	207282149	Venous thromboembolism	Chronic lymphocytic leukaemia	A	C	A	C	0.0575	0.0608074	0.1171	0.013	2.5e-19	70878	1056326	1127204	0.10445	0.0735459	0.113778	3097	7663	10760	log odds	0.002	0.0002	log odds	0.0156	0.000185	FALSE	FALSE	TRUE	0.927	TRUE
rs16867574	5	38708554	Venous thromboembolism	Chronic lymphocytic leukaemia	T	C	T	C	0.7137	0.72266	-0.0494	0.0065	3.46e-14	70878	1056326	1127204	-0.0166376	0.035102	0.64095	3097	7663	10760	log odds	0.002	0.0002	log odds	0.0156	1.68e-05	FALSE	FALSE	TRUE	0.592	TRUE
rs370720	8	9168146	Venous thromboembolism	Chronic lymphocytic leukaemia	T	C	T	C	0.0646	0.0564302	0.0727	0.0127	1.04e-08	70878	1056326	1127204	0.0105442	0.0708929	0.88052	3097	7663	10760	log odds	0.002	0.0001	log odds	0.0156	1.79e-06	FALSE	FALSE	TRUE	0.579	TRUE
rs2726950	8	27806764	Venous thromboembolism	Chronic lymphocytic leukaemia	A	G	A	G	0.6917	0.694856	-0.0589	0.0064	3.53e-20	70878	1056326	1127204	0.0749391	0.0318622	0.0289652	3096	7664	10760	log odds	0.002	0.0002	log odds	0.0156	0.000365	FALSE	FALSE	FALSE	0.788	FALSE
rs6993770	8	106581528	Venous thromboembolism	Chronic lymphocytic leukaemia	A	T	A	T	0.7239	0.716729	0.0741	0.0066	4.61e-29	71771	1059740	1131511	-0.0607187	0.0377296	0.0870233	3097	7663	10760	log odds	0.002	0.0003	log odds	0.0156	0.000226	TRUE	FALSE	TRUE	0.832	TRUE
rs174551	11	61573684	Venous thromboembolism	Chronic lymphocytic leukaemia	T	C	T	C	0.6552	0.681025	0.0679	0.0065	8.66e-26	66870	866589	933459	0.028914	0.0334184	0.400246	3096	7664	10760	log odds	0.002	0.0003	log odds	0.0156	5.54e-05	FALSE	FALSE	TRUE	0.499	TRUE
rs1145656	11	73305859	Venous thromboembolism	Chronic lymphocytic leukaemia	A	C	A	C	0.8171	0.799455	-0.0442	0.0079	2e-08	70878	1056326	1127204	-0.0538228	0.0392857	0.193622	3097	7663	10760	log odds	0.002	0.0001	log odds	0.0156	0.00014	FALSE	FALSE	FALSE	0.875	FALSE
rs4540639	1	192104320	Venous thromboembolism	Chronic lymphocytic leukaemia	C	G	C	G	0.4675	0.479602	0.0346	0.006	6.88e-09	70878	1056326	1127204	0.0536355	0.0335204	0.0912611	3096	7663	10759	log odds	0.002	0.0001	log odds	0.0156	0.000218	TRUE	TRUE	FALSE	0.732	FALSE
rs3811444	1	248039451	Venous thromboembolism	Chronic lymphocytic leukaemia	T	C	T	C	0.3401	0.340744	-0.0429	0.0062	4.45e-12	71771	1059740	1131511	-0.020713	0.0330612	0.539561	3096	7663	10759	log odds	0.002	0.0001	log odds	0.0156	2.93e-05	FALSE	FALSE	TRUE	0.705	TRUE
rs1047891	2	211540507	Venous thromboembolism	Chronic lymphocytic leukaemia	A	C	A	C	0.3149	0.330808	0.0418	0.0067	3.92e-10	70878	1056326	1127204	-0.026344	0.0340816	0.451834	3096	7663	10759	log odds	0.002	0.0001	log odds	0.0156	4.68e-05	FALSE	FALSE	TRUE	0.801	TRUE
rs13412535	2	224874874	Venous thromboembolism	Chronic lymphocytic leukaemia	A	G	A	G	0.22	0.221396	0.0525	0.0076	4.26e-12	70878	1056326	1127204	-0.0592194	0.0412755	0.17593	3096	7663	10759	log odds	0.002	0.0001	log odds	0.0156	0.000185	FALSE	FALSE	FALSE	0.915	FALSE
rs9866664	3	90437988	Venous thromboembolism	Chronic lymphocytic leukaemia	A	G	A	G	0.5128	0.550972	0.0462	0.0063	1.38e-13	70878	1056326	1127204	-0.00468899	0.0370153	0.899545	3096	7663	10759	log odds	0.002	0.0002	log odds	0.0156	1.65e-06	FALSE	FALSE	TRUE	0.455	TRUE
rs9854955	3	156795525	Venous thromboembolism	Chronic lymphocytic leukaemia	A	G	A	G	0.5978	0.575601	0.0396	0.0064	5.62e-10	71771	1059740	1131511	-0.019018	0.0328061	0.554675	3096	7663	10759	log odds	0.002	0.0001	log odds	0.0156	2.68e-05	FALSE	FALSE	TRUE	0.718	TRUE
rs3756011	4	187206249	Venous thromboembolism	Chronic lymphocytic leukaemia	A	C	A	C	0.4039	0.395847	0.1993	0.006	1e-200	70878	1056326	1127204	0.0132123	0.0329337	0.684634	3096	7663	10759	log odds	0.002	0.0029	log odds	0.0156	1.27e-05	FALSE	FALSE	TRUE	0.00103	TRUE
rs9390460	6	147694334	Venous thromboembolism	Chronic lymphocytic leukaemia	T	C	T	C	0.4833	0.459436	-0.0498	0.0059	4.96e-17	71771	1059740	1131511	-0.024595	0.0320918	0.431436	3096	7663	10759	log odds	0.002	0.0002	log odds	0.0156	4.57e-05	FALSE	FALSE	TRUE	0.649	TRUE
rs10820606	9	99192919	Venous thromboembolism	Chronic lymphocytic leukaemia	A	C	A	C	0.7689	0.758599	0.0489	0.0084	6.29e-09	57001	661566	718567	-0.0037928	0.0395918	0.923164	3096	7663	10759	log odds	0.002	0.0001	log odds	0.0156	8e-07	FALSE	FALSE	TRUE	0.495	TRUE
rs10763665	10	28771491	Venous thromboembolism	Chronic lymphocytic leukaemia	C	G	C	G	0.5783	0.600404	-0.0342	0.0062	3.13e-08	70878	1056326	1127204	0.0110388	0.0337245	0.739809	3096	7663	10759	log odds	0.002	0.0001	log odds	0.0156	8.89e-06	TRUE	TRUE	TRUE	0.679	FALSE
rs7135039	12	6160614	Venous thromboembolism	Chronic lymphocytic leukaemia	T	C	T	C	0.3641	0.355138	0.072	0.0061	1.2e-31	71771	1059740	1131511	-0.00280393	0.0335714	0.934727	3096	7663	10759	log odds	0.002	0.0004	log odds	0.0156	5.47e-07	FALSE	FALSE	TRUE	0.231	TRUE
rs56750693	12	112144586	Venous thromboembolism	Chronic lymphocytic leukaemia	A	T	A	T	0.7139	0.689331	0.0676	0.0084	7.03e-16	54727	629016	683743	0.0113643	0.0390816	0.773843	3096	7663	10759	log odds	0.002	0.0003	log odds	0.0156	8.42e-06	TRUE	FALSE	TRUE	0.364	TRUE
rs7183672	15	96101018	Venous thromboembolism	Chronic lymphocytic leukaemia	A	G	A	G	0.6742	0.674109	-0.0357	0.0064	2.12e-08	70878	1056326	1127204	0.0203048	0.03375	0.554972	3096	7663	10759	log odds	0.002	0.0001	log odds	0.0156	2.76e-05	FALSE	FALSE	TRUE	0.795	TRUE
rs12443808	16	30996871	Venous thromboembolism	Chronic lymphocytic leukaemia	C	G	C	G	0.4142	0.479925	0.0437	0.0063	4.86e-12	71571	1051733	1123304	-0.00359354	0.0355867	0.918209	3096	7663	10759	log odds	0.002	0.0001	log odds	0.0156	9.8e-07	TRUE	TRUE	TRUE	0.477	FALSE
rs28634651	16	88553198	Venous thromboembolism	Chronic lymphocytic leukaemia	T	C	T	C	0.6229	0.637179	0.0497	0.0065	2.59e-14	66756	874773	941529	0.0637921	0.0321939	0.0627925	3096	7663	10759	log odds	0.002	0.0002	log odds	0.0156	0.000287	FALSE	FALSE	FALSE	0.811	FALSE
rs2545774	19	41287674	Venous thromboembolism	Chronic lymphocytic leukaemia	T	C	T	C	0.2592	0.294398	-0.0422	0.0069	8.42e-10	70878	1056326	1127204	0.0516091	0.0340561	0.149911	3096	7663	10759	log odds	0.002	0.0001	log odds	0.0156	0.000167	FALSE	FALSE	FALSE	0.859	FALSE
rs9442571	1	9349611	Venous thromboembolism	Oral cancer	A	T	A	T	0.1419	0.11863	0.0495	0.0086	1.07e-08	70878	1056326	1127204	0.00159872	0.0489521	0.486973	2700	5984	8684	log odds	0.002	0.0001	log odds	0.0089	8.12e-08	TRUE	FALSE	TRUE	0.56	TRUE
rs12753797	1	77981959	Venous thromboembolism	Oral cancer	A	G	A	G	0.2031	0.157985	0.0435	0.0073	3.04e-09	70878	1056326	1127204	-0.0261387	0.0425023	0.269279	2700	5984	8684	log odds	0.002	0.0001	log odds	0.0089	2.78e-05	FALSE	FALSE	TRUE	0.783	TRUE
rs1775815	1	118148830	Venous thromboembolism	Oral cancer	T	G	T	G	0.5797	0.57252	0.0381	0.0061	3.33e-10	70878	1056326	1127204	0.0238142	0.0321622	0.229517	2700	5984	8684	log odds	0.002	0.0001	log odds	0.0089	4.22e-05	FALSE	FALSE	TRUE	0.807	TRUE
rs76798800	1	154994978	Venous thromboembolism	Oral cancer	T	G	T	G	0.2563	0.232724	0.0389	0.0067	7.64e-09	71771	1059740	1131511	0.0176434	0.0361609	0.312805	2700	5984	8684	log odds	0.002	0.0001	log odds	0.0089	1.68e-05	FALSE	FALSE	TRUE	0.74	TRUE
rs6025	1	169519049	Venous thromboembolism	Oral cancer	T	C	T	C	0.0262	0.053758	1.0904	0.0159	1e-200	70793	1055476	1126269	-0.184153	0.122281	0.0660356	2700	5984	8684	log odds	0.002	0.0082	log odds	0.0089	0.000549	FALSE	FALSE	TRUE	1.96e-05	TRUE
rs4540639	1	192104320	Venous thromboembolism	Oral cancer	C	G	C	G	0.4675	0.434296	0.0346	0.006	6.88e-09	70878	1056326	1127204	-0.0697789	0.033003	0.017244	2700	5984	8684	log odds	0.002	0.0001	log odds	0.0089	0.000364	TRUE	TRUE	FALSE	0.545	FALSE
rs2842700	1	207282149	Venous thromboembolism	Oral cancer	A	C	A	C	0.0575	0.0845559	0.1171	0.013	2.5e-19	70878	1056326	1127204	-0.0214279	0.0626484	0.366162	2700	5984	8684	log odds	0.002	0.0002	log odds	0.0089	1.09e-05	FALSE	FALSE	TRUE	0.461	TRUE
rs3811444	1	248039451	Venous thromboembolism	Oral cancer	T	C	T	C	0.3401	0.300447	-0.0429	0.0062	4.45e-12	71771	1059740	1131511	0.0153811	0.0346281	0.328456	2700	5984	8684	log odds	0.002	0.0001	log odds	0.0089	1.51e-05	FALSE	FALSE	TRUE	0.644	TRUE
rs1867312	2	68619981	Venous thromboembolism	Oral cancer	A	C	A	C	0.56	0.562922	-0.0534	0.0059	2.42e-19	71771	1059740	1131511	0.0474559	0.0328856	0.0745015	2700	5984	8684	log odds	0.002	0.0002	log odds	0.0089	0.000169	FALSE	FALSE	TRUE	0.918	TRUE
rs1158867	2	128177377	Venous thromboembolism	Oral cancer	T	C	T	C	0.58	0.547702	-0.0658	0.0059	7.01e-29	71771	1059740	1131511	-0.0315939	0.0324071	0.164803	2700	5984	8684	log odds	0.002	0.0003	log odds	0.0089	7.51e-05	FALSE	FALSE	TRUE	0.56	TRUE
rs1912846	2	188325444	Venous thromboembolism	Oral cancer	A	G	A	G	0.3565	0.362294	-0.0389	0.0061	2.18e-10	71771	1059740	1131511	0.026934	0.0327656	0.205533	2700	5984	8684	log odds	0.002	0.0001	log odds	0.0089	5.08e-05	FALSE	FALSE	TRUE	0.843	TRUE
rs78872368	2	198545250	Venous thromboembolism	Oral cancer	C	G	C	G	0.1971	0.190608	-0.0446	0.0074	1.9e-09	71771	1059740	1131511	0.0378737	0.0405954	0.175422	2700	5984	8684	log odds	0.002	0.0001	log odds	0.0089	6.68e-05	TRUE	FALSE	TRUE	0.919	TRUE
rs1047891	2	211540507	Venous thromboembolism	Oral cancer	A	C	A	C	0.3149	0.303134	0.0418	0.0067	3.92e-10	70878	1056326	1127204	0.0700856	0.0344314	0.0208997	2700	5984	8684	log odds	0.002	0.0001	log odds	0.0089	0.000313	FALSE	FALSE	FALSE	0.659	FALSE
rs13412535	2	224874874	Venous thromboembolism	Oral cancer	A	G	A	G	0.22	0.203385	0.0525	0.0076	4.26e-12	70878	1056326	1127204	0.018331	0.0414229	0.329052	2700	5984	8684	log odds	0.002	0.0001	log odds	0.0089	1.65e-05	FALSE	FALSE	TRUE	0.617	TRUE
rs13084580	3	39188182	Venous thromboembolism	Oral cancer	T	C	T	C	0.1077	0.11568	0.0811	0.0095	2.01e-17	71771	1059740	1131511	-0.0114655	0.0485412	0.406638	2700	5984	8684	log odds	0.002	0.0002	log odds	0.0089	4.1e-06	FALSE	FALSE	TRUE	0.456	TRUE
rs9866664	3	90437988	Venous thromboembolism	Oral cancer	A	G	A	G	0.5128	0.493498	0.0462	0.0063	1.38e-13	70878	1056326	1127204	0.03335	0.0332349	0.157819	2700	5984	8684	log odds	0.002	0.0002	log odds	0.0089	8.45e-05	FALSE	FALSE	TRUE	0.823	TRUE
rs9854955	3	156795525	Venous thromboembolism	Oral cancer	A	G	A	G	0.5978	0.57161	0.0396	0.0064	5.62e-10	71771	1059740	1131511	-0.00439035	0.031355	0.444322	2700	5984	8684	log odds	0.002	0.0001	log odds	0.0089	1.43e-06	FALSE	FALSE	TRUE	0.548	TRUE
rs710446	3	186459927	Venous thromboembolism	Oral cancer	T	C	T	C	0.592	0.578799	-0.0452	0.0059	2.12e-14	71771	1059740	1131511	0.00914166	0.0309139	0.383724	2700	5984	8684	log odds	0.002	0.0001	log odds	0.0089	6.2e-06	FALSE	FALSE	TRUE	0.538	TRUE
rs72976751	4	86725959	Venous thromboembolism	Oral cancer	A	T	A	T	0.8635	0.869922	0.0565	0.0087	8.66e-11	70878	1056326	1127204	-0.0131136	0.0465442	0.389069	2700	5984	8684	log odds	0.002	0.0001	log odds	0.0089	5.9e-06	TRUE	FALSE	TRUE	0.601	TRUE
rs35225200	4	103146888	Venous thromboembolism	Oral cancer	A	C	A	C	0.919	0.924318	-0.0645	0.0115	1.89e-08	71771	1059740	1131511	0.169484	0.0638215	0.00395836	2700	5984	8684	log odds	0.002	0.0001	log odds	0.0089	0.000636	FALSE	FALSE	FALSE	0.326	FALSE
rs2066864	4	155525695	Venous thromboembolism	Oral cancer	A	G	A	G	0.249	0.22183	0.2095	0.0067	1e-200	71771	1059740	1131511	-0.0664604	0.0389465	0.0439619	2700	5984	8684	log odds	0.002	0.0025	log odds	0.0089	0.000234	FALSE	FALSE	TRUE	0.0296	TRUE
rs3756011	4	187206249	Venous thromboembolism	Oral cancer	A	C	A	C	0.4039	0.372407	0.1993	0.006	1e-200	70878	1056326	1127204	-0.0106566	0.0316018	0.367977	2700	5984	8684	log odds	0.002	0.0029	log odds	0.0089	8.07e-06	FALSE	FALSE	TRUE	0.00129	TRUE
rs16867574	5	38708554	Venous thromboembolism	Oral cancer	T	C	T	C	0.7137	0.652593	-0.0494	0.0065	3.46e-14	70878	1056326	1127204	-0.0329365	0.0353603	0.17581	2700	5984	8684	log odds	0.002	0.0002	log odds	0.0089	7.45e-05	FALSE	FALSE	TRUE	0.817	TRUE
rs4235677	5	72925091	Venous thromboembolism	Oral cancer	A	G	A	G	0.5222	0.513007	-0.033	0.0059	2.39e-08	70878	1056326	1127204	0.0124775	0.0310385	0.343841	2700	5984	8684	log odds	0.002	0.0001	log odds	0.0089	1.18e-05	FALSE	FALSE	TRUE	0.721	TRUE
rs251339	5	96235038	Venous thromboembolism	Oral cancer	T	C	T	C	0.4672	0.463634	-0.0371	0.0059	2.78e-10	71771	1059740	1131511	0.0350056	0.0321949	0.138452	2700	5984	8684	log odds	0.002	0.0001	log odds	0.0089	9.25e-05	FALSE	FALSE	TRUE	0.971	TRUE
rs214059	6	25536937	Venous thromboembolism	Oral cancer	T	C	T	C	0.4328	0.432374	0.037	0.0059	4.89e-10	71771	1059740	1131511	-0.0448928	0.0326116	0.0843196	2700	5984	8684	log odds	0.002	0.0001	log odds	0.0089	0.000151	FALSE	FALSE	FALSE	0.891	FALSE
rs2754251	6	88385949	Venous thromboembolism	Oral cancer	A	G	A	G	0.0584	0.0559485	0.0715	0.0129	2.65e-08	70878	1056326	1127204	0.0873696	0.0740571	0.119048	2700	5984	8684	log odds	0.002	0.0001	log odds	0.0089	0.00012	FALSE	FALSE	FALSE	0.914	FALSE
rs9390460	6	147694334	Venous thromboembolism	Oral cancer	T	C	T	C	0.4833	0.491762	-0.0498	0.0059	4.96e-17	71771	1059740	1131511	-0.00538547	0.0300933	0.428985	2700	5984	8684	log odds	0.002	0.0002	log odds	0.0089	2.2e-06	FALSE	FALSE	TRUE	0.44	TRUE
rs1513275	7	28259233	Venous thromboembolism	Oral cancer	T	C	T	C	0.7939	0.741478	0.0496	0.0076	5.66e-11	70878	1056326	1127204	0.0577351	0.0381708	0.0651977	2700	5984	8684	log odds	0.002	0.0001	log odds	0.0089	0.000196	FALSE	FALSE	FALSE	0.854	FALSE
rs370720	8	9168146	Venous thromboembolism	Oral cancer	T	C	T	C	0.0646	0.0879482	0.0727	0.0127	1.04e-08	70878	1056326	1127204	-0.0234734	0.0601134	0.348089	2700	5984	8684	log odds	0.002	0.0001	log odds	0.0089	1.35e-05	FALSE	FALSE	TRUE	0.697	TRUE
rs2726950	8	27806764	Venous thromboembolism	Oral cancer	A	G	A	G	0.6917	0.712119	-0.0589	0.0064	3.53e-20	70878	1056326	1127204	0.0527681	0.0358935	0.0707635	2700	5984	8684	log odds	0.002	0.0002	log odds	0.0089	0.000175	FALSE	FALSE	TRUE	0.911	TRUE
rs6993770	8	106581528	Venous thromboembolism	Oral cancer	A	T	A	T	0.7239	0.708374	0.0741	0.0066	4.61e-29	71771	1059740	1131511	-0.0879193	0.0352053	0.00625662	2700	5984	8684	log odds	0.002	0.0003	log odds	0.0089	0.00048	TRUE	FALSE	FALSE	0.819	FALSE
rs687289	9	136137106	Venous thromboembolism	Oral cancer	A	G	A	G	0.3584	0.339512	0.2914	0.006	1e-200	71771	1059740	1131511	-0.0637921	0.0338033	0.0295695	2700	5984	8684	log odds	0.002	0.0059	log odds	0.0089	0.000279	FALSE	FALSE	TRUE	0.000149	TRUE
rs1243184	10	21931937	Venous thromboembolism	Oral cancer	T	C	T	C	0.6756	0.691921	-0.0372	0.0063	3.87e-09	70878	1056326	1127204	-0.028879	0.0346695	0.202428	2700	5984	8684	log odds	0.002	0.0001	log odds	0.0089	5.39e-05	FALSE	FALSE	TRUE	0.887	TRUE
rs10763665	10	28771491	Venous thromboembolism	Oral cancer	C	G	C	G	0.5783	0.579306	-0.0342	0.0062	3.13e-08	70878	1056326	1127204	0.0335315	0.033793	0.160535	2700	5984	8684	log odds	0.002	0.0001	log odds	0.0089	8.34e-05	TRUE	TRUE	TRUE	0.991	FALSE
rs78707713	10	71245276	Venous thromboembolism	Oral cancer	T	C	T	C	0.8801	0.893098	0.2141	0.0095	1.02e-111	70878	1056326	1127204	-0.0944007	0.052373	0.0357359	2700	5984	8684	log odds	0.002	0.0015	log odds	0.0089	0.000253	FALSE	FALSE	TRUE	0.153	TRUE
rs57866767	10	96023077	Venous thromboembolism	Oral cancer	T	C	T	C	0.5684	0.550628	-0.0391	0.0059	4.64e-11	71771	1059740	1131511	-0.0253753	0.0319842	0.213781	2700	5984	8684	log odds	0.002	0.0001	log odds	0.0089	4.84e-05	FALSE	FALSE	TRUE	0.814	TRUE
rs10886430	10	121010256	Venous thromboembolism	Oral cancer	A	G	A	G	0.8806	0.885368	-0.1164	0.0096	3.59e-34	70878	1056326	1127204	-0.0430595	0.0541149	0.213102	2700	5984	8684	log odds	0.002	0.0004	log odds	0.0089	5.66e-05	FALSE	FALSE	TRUE	0.404	TRUE
rs12800654	11	16243320	Venous thromboembolism	Oral cancer	A	G	A	G	0.8982	0.894894	-0.0559	0.0099	1.63e-08	70878	1056326	1127204	-0.04095	0.0521174	0.216014	2700	5984	8684	log odds	0.002	0.0001	log odds	0.0089	4.75e-05	FALSE	FALSE	TRUE	0.879	TRUE
rs4755476	11	32980428	Venous thromboembolism	Oral cancer	T	G	T	G	0.8447	0.797336	0.0507	0.0084	1.5e-09	70878	1056326	1127204	0.0041912	0.0401194	0.458399	2700	5984	8684	log odds	0.002	0.0001	log odds	0.0089	8.63e-07	FALSE	FALSE	TRUE	0.561	TRUE
rs55777218	11	60070946	Venous thromboembolism	Oral cancer	T	C	T	C	0.6403	0.630499	-0.0341	0.0062	2.92e-08	71771	1059740	1131511	-0.0462154	0.0331551	0.0816712	2700	5984	8684	log odds	0.002	0.0001	log odds	0.0089	0.000151	FALSE	FALSE	FALSE	0.837	FALSE
rs1145656	11	73305859	Venous thromboembolism	Oral cancer	A	C	A	C	0.8171	0.769365	-0.0442	0.0079	2e-08	70878	1056326	1127204	-0.002002	0.0377123	0.478832	2700	5984	8684	log odds	0.002	0.0001	log odds	0.0089	2.16e-07	FALSE	FALSE	TRUE	0.572	TRUE
rs1997547	11	114002744	Venous thromboembolism	Oral cancer	A	G	A	G	0.322	0.290986	-0.0373	0.0063	3.35e-09	70878	1056326	1127204	-0.0487702	0.0356567	0.0856921	2700	5984	8684	log odds	0.002	0.0001	log odds	0.0089	0.00015	FALSE	FALSE	FALSE	0.868	FALSE
rs35257264	11	126296816	Venous thromboembolism	Oral cancer	T	C	T	C	0.023	0.0183168	0.1522	0.0203	6.03e-14	70878	1056326	1127204	-0.0788268	0.130144	0.27236	2700	5984	8684	log odds	0.002	0.0002	log odds	0.0089	3.47e-05	FALSE	FALSE	TRUE	0.676	TRUE
rs7135039	12	6160614	Venous thromboembolism	Oral cancer	T	C	T	C	0.3641	0.349916	0.072	0.0061	1.2e-31	71771	1059740	1131511	0.00229736	0.0322034	0.471564	2700	5984	8684	log odds	0.002	0.0004	log odds	0.0089	3.65e-07	FALSE	FALSE	TRUE	0.243	TRUE
rs4759076	12	54729872	Venous thromboembolism	Oral cancer	T	C	T	C	0.5343	0.557243	0.0525	0.0063	6.35e-17	68804	1031783	1100587	-0.0586462	0.0331401	0.0383934	2700	5984	8684	log odds	0.002	0.0002	log odds	0.0089	0.000257	FALSE	FALSE	FALSE	0.919	FALSE
rs2851436	12	123667354	Venous thromboembolism	Oral cancer	T	G	T	G	0.7941	0.712582	0.0471	0.0074	1.78e-10	71771	1059740	1131511	0.00568382	0.0364238	0.437998	2700	5984	8684	log odds	0.002	0.0001	log odds	0.0089	2.01e-06	FALSE	FALSE	TRUE	0.566	TRUE
rs3211752	13	113787459	Venous thromboembolism	Oral cancer	A	G	A	G	0.5191	0.542783	-0.0515	0.0061	3.92e-17	70878	1056326	1127204	-0.00905884	0.0324743	0.39014	2700	5984	8684	log odds	0.002	0.0002	log odds	0.0089	6.19e-06	FALSE	FALSE	TRUE	0.46	TRUE
rs8004077	14	58846731	Venous thromboembolism	Oral cancer	A	G	A	G	0.7356	0.783086	0.0434	0.0068	1.32e-10	71771	1059740	1131511	-0.0591176	0.038522	0.0624357	2700	5984	8684	log odds	0.002	0.0001	log odds	0.0089	0.000179	FALSE	FALSE	FALSE	0.859	FALSE
rs61990092	14	92289301	Venous thromboembolism	Oral cancer	T	C	T	C	0.3311	0.300032	0.0588	0.0062	3.73e-21	70878	1056326	1127204	-0.00300451	0.0319793	0.462574	2700	5984	8684	log odds	0.002	0.0002	log odds	0.0089	5.76e-07	FALSE	FALSE	TRUE	0.36	TRUE
rs4906229	14	103057511	Venous thromboembolism	Oral cancer	A	C	A	C	0.2518	0.303903	0.0402	0.0069	6.71e-09	70878	1056326	1127204	0.0166376	0.0366509	0.324933	2700	5984	8684	log odds	0.002	0.0001	log odds	0.0089	1.78e-05	FALSE	FALSE	TRUE	0.733	TRUE
rs141866277	15	43950699	Venous thromboembolism	Oral cancer	A	T	A	T	0.9746	0.97225	0.1681	0.0211	1.74e-15	71571	1051733	1123304	0.0416557	0.0964912	0.332978	2700	5984	8684	log odds	0.002	0.0002	log odds	0.0089	1.44e-05	TRUE	FALSE	TRUE	0.493	TRUE
rs340009	15	60899639	Venous thromboembolism	Oral cancer	A	C	A	C	0.3981	0.372693	-0.0335	0.006	2.88e-08	71771	1059740	1131511	-0.023371	0.0330483	0.239729	2700	5984	8684	log odds	0.002	0.0001	log odds	0.0089	3.89e-05	FALSE	FALSE	TRUE	0.859	TRUE
rs7183672	15	96101018	Venous thromboembolism	Oral cancer	A	G	A	G	0.6742	0.634789	-0.0357	0.0064	2.12e-08	70878	1056326	1127204	0.0315939	0.0359391	0.189675	2700	5984	8684	log odds	0.002	0.0001	log odds	0.0089	7.05e-05	FALSE	FALSE	TRUE	0.959	TRUE
rs12443808	16	30996871	Venous thromboembolism	Oral cancer	C	G	C	G	0.4142	0.416116	0.0437	0.0063	4.86e-12	71571	1051733	1123304	0.00813298	0.0318716	0.399292	2700	5984	8684	log odds	0.002	0.0001	log odds	0.0089	4.88e-06	TRUE	FALSE	TRUE	0.542	TRUE
rs62044142	16	81868968	Venous thromboembolism	Oral cancer	A	C	A	C	0.8573	0.873395	-0.0957	0.0101	3.62e-21	51926	644580	696506	0.00471108	0.0439628	0.457331	2700	5984	8684	log odds	0.002	0.0003	log odds	0.0089	7.47e-07	FALSE	FALSE	TRUE	0.271	TRUE
rs28634651	16	88553198	Venous thromboembolism	Oral cancer	T	C	T	C	0.6229	0.604762	0.0497	0.0065	2.59e-14	66756	874773	941529	-0.0068763	0.0318501	0.414534	2700	5984	8684	log odds	0.002	0.0002	log odds	0.0089	3.43e-06	FALSE	FALSE	TRUE	0.471	TRUE
rs4790311	17	1979188	Venous thromboembolism	Oral cancer	T	C	T	C	0.3974	0.391529	-0.0475	0.006	3.19e-15	70878	1056326	1127204	-0.0169554	0.0325495	0.301214	2700	5984	8684	log odds	0.002	0.0002	log odds	0.0089	2.08e-05	FALSE	FALSE	TRUE	0.602	TRUE
rs11078659	17	6903944	Venous thromboembolism	Oral cancer	A	G	A	G	0.5069	0.482395	-0.0352	0.0059	1.8e-09	71771	1059740	1131511	-0.0669949	0.0327323	0.0203413	2700	5984	8684	log odds	0.002	0.0001	log odds	0.0089	0.000341	FALSE	FALSE	FALSE	0.58	FALSE
rs536327	17	27857698	Venous thromboembolism	Oral cancer	T	C	T	C	0.4764	0.457915	0.0335	0.006	2.84e-08	67911	1028369	1096280	0.0071742	0.0310181	0.408544	2700	5984	8684	log odds	0.002	0.0001	log odds	0.0089	3.88e-06	FALSE	FALSE	TRUE	0.647	TRUE
rs9468	17	44101563	Venous thromboembolism	Oral cancer	T	C	T	C	0.7886	0.799631	-0.0479	0.0074	1.09e-10	71771	1059740	1131511	0.0986056	0.0695031	0.0779899	2700	5984	8684	log odds	0.002	0.0001	log odds	0.0089	0.000482	FALSE	FALSE	FALSE	0.48	FALSE
rs1801690	17	64208285	Venous thromboembolism	Oral cancer	C	G	C	G	0.9406	0.954351	0.0702	0.0127	3.18e-08	71677	1057399	1129076	0.0574173	0.0747668	0.221258	2700	5984	8684	log odds	0.002	0.0001	log odds	0.0089	4.43e-05	TRUE	FALSE	TRUE	0.874	TRUE
rs8109681	19	10738836	Venous thromboembolism	Oral cancer	A	G	A	G	0.2133	0.22701	-0.1137	0.0073	9.19e-55	71771	1059740	1131511	-0.0143959	0.0388546	0.355502	2700	5984	8684	log odds	0.002	0.0007	log odds	0.0089	1.11e-05	FALSE	FALSE	TRUE	0.157	TRUE
rs2545774	19	41287674	Venous thromboembolism	Oral cancer	T	C	T	C	0.2592	0.27635	-0.0422	0.0069	8.42e-10	70878	1056326	1127204	-0.0795503	0.0376937	0.0174103	2700	5984	8684	log odds	0.002	0.0001	log odds	0.0089	0.000389	FALSE	FALSE	FALSE	0.548	FALSE
rs1654425	19	55538980	Venous thromboembolism	Oral cancer	T	C	T	C	0.1551	0.172258	-0.0847	0.0084	7.33e-24	71771	1059740	1131511	0.0819696	0.0464261	0.0387322	2700	5984	8684	log odds	0.002	0.0003	log odds	0.0089	0.000286	FALSE	FALSE	TRUE	0.999	TRUE
rs117390891	20	23168526	Venous thromboembolism	Oral cancer	T	G	T	G	0.153	0.140527	-0.0765	0.0084	1.24e-19	70878	1056326	1127204	0.0138043	0.0442302	0.377482	2700	5984	8684	log odds	0.002	0.0002	log odds	0.0089	6.97e-06	FALSE	FALSE	TRUE	0.428	TRUE
rs6087685	20	33777612	Venous thromboembolism	Oral cancer	C	G	C	G	0.2976	0.319586	0.112	0.0064	9.06e-68	71771	1059740	1131511	-0.026344	0.0343407	0.221501	2700	5984	8684	log odds	0.002	0.0008	log odds	0.0089	4.6e-05	TRUE	FALSE	TRUE	0.176	TRUE
rs9611844	22	43115776	Venous thromboembolism	Oral cancer	C	G	C	G	0.118	0.125914	0.0757	0.0091	7.94e-17	70878	1056326	1127204	0.0640071	0.0479765	0.0910797	2700	5984	8684	log odds	0.002	0.0002	log odds	0.0089	0.000135	TRUE	FALSE	TRUE	0.909	TRUE
rs9442571	1	9349611	Venous thromboembolism	Oropharyngeal cancer	A	T	A	T	0.1419	0.11863	0.0495	0.0086	1.07e-08	70878	1056326	1127204	-0.0239854	0.0548635	0.33099	2433	5984	8417	log odds	0.002	0.0001	log odds	0.0035	1.84e-05	TRUE	FALSE	TRUE	0.752	TRUE
rs12753797	1	77981959	Venous thromboembolism	Oropharyngeal cancer	A	G	A	G	0.2031	0.157985	0.0435	0.0073	3.04e-09	70878	1056326	1127204	0.0397014	0.0456798	0.19239	2433	5984	8417	log odds	0.002	0.0001	log odds	0.0035	6.32e-05	FALSE	FALSE	TRUE	0.919	TRUE
rs1775815	1	118148830	Venous thromboembolism	Oropharyngeal cancer	T	G	T	G	0.5797	0.57252	0.0381	0.0061	3.33e-10	70878	1056326	1127204	0.0570417	0.0353076	0.053094	2433	5984	8417	log odds	0.002	0.0001	log odds	0.0035	0.000243	FALSE	FALSE	FALSE	0.753	FALSE
rs76798800	1	154994978	Venous thromboembolism	Oropharyngeal cancer	T	G	T	G	0.2563	0.232724	0.0389	0.0067	7.64e-09	71771	1059740	1131511	-0.0237805	0.0392618	0.27236	2433	5984	8417	log odds	0.002	0.0001	log odds	0.0035	3.08e-05	FALSE	FALSE	TRUE	0.818	TRUE
rs6025	1	169519049	Venous thromboembolism	Oropharyngeal cancer	T	C	T	C	0.0262	0.053758	1.0904	0.0159	1e-200	70793	1055476	1126269	0.133531	0.119419	0.131746	2433	5984	8417	log odds	0.002	0.0082	log odds	0.0035	0.000266	FALSE	FALSE	TRUE	6.06e-06	TRUE
rs4540639	1	192104320	Venous thromboembolism	Oropharyngeal cancer	C	G	C	G	0.4675	0.434296	0.0346	0.006	6.88e-09	70878	1056326	1127204	-0.0212236	0.0347526	0.270697	2433	5984	8417	log odds	0.002	0.0001	log odds	0.0035	3.37e-05	TRUE	TRUE	TRUE	0.822	FALSE
rs2842700	1	207282149	Venous thromboembolism	Oropharyngeal cancer	A	C	A	C	0.0575	0.0845559	0.1171	0.013	2.5e-19	70878	1056326	1127204	-0.0416557	0.0704289	0.277107	2433	5984	8417	log odds	0.002	0.0002	log odds	0.0035	4.12e-05	FALSE	FALSE	TRUE	0.604	TRUE
rs3811444	1	248039451	Venous thromboembolism	Oropharyngeal cancer	T	C	T	C	0.3401	0.300447	-0.0429	0.0062	4.45e-12	71771	1059740	1131511	-0.0627268	0.039079	0.0542326	2433	5984	8417	log odds	0.002	0.0001	log odds	0.0035	0.000253	FALSE	FALSE	FALSE	0.776	FALSE
rs1867312	2	68619981	Venous thromboembolism	Oropharyngeal cancer	A	C	A	C	0.56	0.562922	-0.0534	0.0059	2.42e-19	71771	1059740	1131511	0.0330479	0.0349697	0.172319	2433	5984	8417	log odds	0.002	0.0002	log odds	0.0035	8.18e-05	FALSE	FALSE	TRUE	0.736	TRUE
rs1158867	2	128177377	Venous thromboembolism	Oropharyngeal cancer	T	C	T	C	0.58	0.547702	-0.0658	0.0059	7.01e-29	71771	1059740	1131511	-0.0702079	0.0356869	0.0245726	2433	5984	8417	log odds	0.002	0.0003	log odds	0.0035	0.00037	FALSE	FALSE	FALSE	0.935	FALSE
rs1912846	2	188325444	Venous thromboembolism	Oropharyngeal cancer	A	G	A	G	0.3565	0.362294	-0.0389	0.0061	2.18e-10	71771	1059740	1131511	0.0132123	0.0342269	0.34974	2433	5984	8417	log odds	0.002	0.0001	log odds	0.0035	1.22e-05	FALSE	FALSE	TRUE	0.682	TRUE
rs78872368	2	198545250	Venous thromboembolism	Oropharyngeal cancer	C	G	C	G	0.1971	0.190608	-0.0446	0.0074	1.9e-09	71771	1059740	1131511	0.0367176	0.0435202	0.199421	2433	5984	8417	log odds	0.002	0.0001	log odds	0.0035	6.28e-05	TRUE	FALSE	TRUE	0.91	TRUE
rs1047891	2	211540507	Venous thromboembolism	Oropharyngeal cancer	A	C	A	C	0.3149	0.303134	0.0418	0.0067	3.92e-10	70878	1056326	1127204	0.062787	0.037436	0.0467533	2433	5984	8417	log odds	0.002	0.0001	log odds	0.0035	0.000251	FALSE	FALSE	FALSE	0.755	FALSE
rs13412535	2	224874874	Venous thromboembolism	Oropharyngeal cancer	A	G	A	G	0.22	0.203385	0.0525	0.0076	4.26e-12	70878	1056326	1127204	-0.0955202	0.0472134	0.0215283	2433	5984	8417	log odds	0.002	0.0001	log odds	0.0035	0.000456	FALSE	FALSE	FALSE	0.57	FALSE
rs13084580	3	39188182	Venous thromboembolism	Oropharyngeal cancer	T	C	T	C	0.1077	0.11568	0.0811	0.0095	2.01e-17	71771	1059740	1131511	-0.00451016	0.0518047	0.465312	2433	5984	8417	log odds	0.002	0.0002	log odds	0.0035	6.33e-07	FALSE	FALSE	TRUE	0.43	TRUE
rs9866664	3	90437988	Venous thromboembolism	Oropharyngeal cancer	A	G	A	G	0.5128	0.493498	0.0462	0.0063	1.38e-13	70878	1056326	1127204	0.0108587	0.033979	0.374646	2433	5984	8417	log odds	0.002	0.0002	log odds	0.0035	8.96e-06	FALSE	FALSE	TRUE	0.556	TRUE
rs9854955	3	156795525	Venous thromboembolism	Oropharyngeal cancer	A	G	A	G	0.5978	0.57161	0.0396	0.0064	5.62e-10	71771	1059740	1131511	-0.00269636	0.0323276	0.466764	2433	5984	8417	log odds	0.002	0.0001	log odds	0.0035	5.41e-07	FALSE	FALSE	TRUE	0.546	TRUE
rs710446	3	186459927	Venous thromboembolism	Oropharyngeal cancer	T	C	T	C	0.592	0.578799	-0.0452	0.0059	2.12e-14	71771	1059740	1131511	0.0322133	0.0351319	0.179591	2433	5984	8417	log odds	0.002	0.0001	log odds	0.0035	7.7e-05	FALSE	FALSE	TRUE	0.834	TRUE
rs72976751	4	86725959	Venous thromboembolism	Oropharyngeal cancer	A	T	A	T	0.8635	0.869922	0.0565	0.0087	8.66e-11	70878	1056326	1127204	-0.0879193	0.0520626	0.0456361	2433	5984	8417	log odds	0.002	0.0001	log odds	0.0035	0.000261	TRUE	FALSE	FALSE	0.742	FALSE
rs35225200	4	103146888	Venous thromboembolism	Oropharyngeal cancer	A	C	A	C	0.919	0.924318	-0.0645	0.0115	1.89e-08	71771	1059740	1131511	0.0224501	0.0635445	0.361933	2433	5984	8417	log odds	0.002	0.0001	log odds	0.0035	1.08e-05	FALSE	FALSE	TRUE	0.698	TRUE
rs2066864	4	155525695	Venous thromboembolism	Oropharyngeal cancer	A	G	A	G	0.249	0.22183	0.2095	0.0067	1e-200	71771	1059740	1131511	0.00389241	0.0380943	0.459308	2433	5984	8417	log odds	0.002	0.0025	log odds	0.0035	7.94e-07	FALSE	FALSE	TRUE	0.0031	TRUE
rs3756011	4	187206249	Venous thromboembolism	Oropharyngeal cancer	A	C	A	C	0.4039	0.372407	0.1993	0.006	1e-200	70878	1056326	1127204	0.0198026	0.0345434	0.283231	2433	5984	8417	log odds	0.002	0.0029	log odds	0.0035	2.78e-05	FALSE	FALSE	TRUE	0.0033	TRUE
rs16867574	5	38708554	Venous thromboembolism	Oropharyngeal cancer	T	C	T	C	0.7137	0.652593	-0.0494	0.0065	3.46e-14	70878	1056326	1127204	-0.00400802	0.0358712	0.455517	2433	5984	8417	log odds	0.002	0.0002	log odds	0.0035	1.11e-06	FALSE	FALSE	TRUE	0.496	TRUE
rs4235677	5	72925091	Venous thromboembolism	Oropharyngeal cancer	A	G	A	G	0.5222	0.513007	-0.033	0.0059	2.39e-08	70878	1056326	1127204	0.0226547	0.0342395	0.254097	2433	5984	8417	log odds	0.002	0.0001	log odds	0.0035	3.9e-05	FALSE	FALSE	TRUE	0.863	TRUE
rs251339	5	96235038	Venous thromboembolism	Oropharyngeal cancer	T	C	T	C	0.4672	0.463634	-0.0371	0.0059	2.78e-10	71771	1059740	1131511	-0.0317893	0.0345438	0.178718	2433	5984	8417	log odds	0.002	0.0001	log odds	0.0035	7.64e-05	FALSE	FALSE	TRUE	0.929	TRUE
rs214059	6	25536937	Venous thromboembolism	Oropharyngeal cancer	T	C	T	C	0.4328	0.432374	0.037	0.0059	4.89e-10	71771	1059740	1131511	-0.0668879	0.0350172	0.0280574	2433	5984	8417	log odds	0.002	0.0001	log odds	0.0035	0.000334	FALSE	FALSE	FALSE	0.62	FALSE
rs2754251	6	88385949	Venous thromboembolism	Oropharyngeal cancer	A	G	A	G	0.0584	0.0559485	0.0715	0.0129	2.65e-08	70878	1056326	1127204	0.0641009	0.0786793	0.207619	2433	5984	8417	log odds	0.002	0.0001	log odds	0.0035	6.49e-05	FALSE	FALSE	TRUE	0.944	TRUE
rs9390460	6	147694334	Venous thromboembolism	Oropharyngeal cancer	T	C	T	C	0.4833	0.491762	-0.0498	0.0059	4.96e-17	71771	1059740	1131511	-0.00628024	0.0326209	0.423667	2433	5984	8417	log odds	0.002	0.0002	log odds	0.0035	3e-06	FALSE	FALSE	TRUE	0.468	TRUE
rs1513275	7	28259233	Venous thromboembolism	Oropharyngeal cancer	T	C	T	C	0.7939	0.741478	0.0496	0.0076	5.66e-11	70878	1056326	1127204	0.100705	0.0418247	0.00802491	2433	5984	8417	log odds	0.002	0.0001	log odds	0.0035	0.000598	FALSE	FALSE	FALSE	0.417	FALSE
rs370720	8	9168146	Venous thromboembolism	Oropharyngeal cancer	T	C	T	C	0.0646	0.0879482	0.0727	0.0127	1.04e-08	70878	1056326	1127204	-0.0646452	0.0679389	0.17067	2433	5984	8417	log odds	0.002	0.0001	log odds	0.0035	0.000103	FALSE	FALSE	FALSE	0.984	FALSE
rs2726950	8	27806764	Venous thromboembolism	Oropharyngeal cancer	A	G	A	G	0.6917	0.712119	-0.0589	0.0064	3.53e-20	70878	1056326	1127204	0.0371828	0.0380863	0.164464	2433	5984	8417	log odds	0.002	0.0002	log odds	0.0035	8.65e-05	FALSE	FALSE	TRUE	0.731	TRUE
rs6993770	8	106581528	Venous thromboembolism	Oropharyngeal cancer	A	T	A	T	0.7239	0.708374	0.0741	0.0066	4.61e-29	71771	1059740	1131511	-0.0123237	0.0364733	0.367725	2433	5984	8417	log odds	0.002	0.0003	log odds	0.0035	9.52e-06	TRUE	FALSE	TRUE	0.358	TRUE
rs687289	9	136137106	Venous thromboembolism	Oropharyngeal cancer	A	G	A	G	0.3584	0.339512	0.2914	0.006	1e-200	71771	1059740	1131511	0.00796817	0.034372	0.408338	2433	5984	8417	log odds	0.002	0.0059	log odds	0.0035	4.32e-06	FALSE	FALSE	TRUE	6.16e-06	TRUE
rs1243184	10	21931937	Venous thromboembolism	Oropharyngeal cancer	T	C	T	C	0.6756	0.691921	-0.0372	0.0063	3.87e-09	70878	1056326	1127204	-0.0442083	0.0378152	0.12119	2433	5984	8417	log odds	0.002	0.0001	log odds	0.0035	0.000126	FALSE	FALSE	FALSE	0.922	FALSE
rs10763665	10	28771491	Venous thromboembolism	Oropharyngeal cancer	C	G	C	G	0.5783	0.579306	-0.0342	0.0062	3.13e-08	70878	1056326	1127204	-0.0137947	0.0348917	0.346289	2433	5984	8417	log odds	0.002	0.0001	log odds	0.0035	1.41e-05	TRUE	TRUE	TRUE	0.737	FALSE
rs78707713	10	71245276	Venous thromboembolism	Oropharyngeal cancer	T	C	T	C	0.8801	0.893098	0.2141	0.0095	1.02e-111	70878	1056326	1127204	-0.0732505	0.0562482	0.0964117	2433	5984	8417	log odds	0.002	0.0015	log odds	0.0035	0.000153	FALSE	FALSE	TRUE	0.114	TRUE
rs57866767	10	96023077	Venous thromboembolism	Oropharyngeal cancer	T	C	T	C	0.5684	0.550628	-0.0391	0.0059	4.64e-11	71771	1059740	1131511	-0.0199007	0.0344097	0.281516	2433	5984	8417	log odds	0.002	0.0001	log odds	0.0035	2.98e-05	FALSE	FALSE	TRUE	0.752	TRUE
rs10886430	10	121010256	Venous thromboembolism	Oropharyngeal cancer	A	G	A	G	0.8806	0.885368	-0.1164	0.0096	3.59e-34	70878	1056326	1127204	-0.00389241	0.0548756	0.471726	2433	5984	8417	log odds	0.002	0.0004	log odds	0.0035	4.67e-07	FALSE	FALSE	TRUE	0.225	TRUE
rs12800654	11	16243320	Venous thromboembolism	Oropharyngeal cancer	A	G	A	G	0.8982	0.894894	-0.0559	0.0099	1.63e-08	70878	1056326	1127204	-0.0690595	0.0570535	0.113056	2433	5984	8417	log odds	0.002	0.0001	log odds	0.0035	0.000134	FALSE	FALSE	FALSE	0.89	FALSE
rs4755476	11	32980428	Venous thromboembolism	Oropharyngeal cancer	T	G	T	G	0.8447	0.797336	0.0507	0.0084	1.5e-09	70878	1056326	1127204	-0.0142003	0.0439035	0.373179	2433	5984	8417	log odds	0.002	0.0001	log odds	0.0035	9.88e-06	FALSE	FALSE	TRUE	0.672	TRUE
rs55777218	11	60070946	Venous thromboembolism	Oropharyngeal cancer	T	C	T	C	0.6403	0.630499	-0.0341	0.0062	2.92e-08	71771	1059740	1131511	0.057841	0.0364076	0.0560631	2433	5984	8417	log odds	0.002	0.0001	log odds	0.0035	0.000238	FALSE	FALSE	FALSE	0.698	FALSE
rs1145656	11	73305859	Venous thromboembolism	Oropharyngeal cancer	A	C	A	C	0.8171	0.769365	-0.0442	0.0079	2e-08	70878	1056326	1127204	-0.084578	0.0443971	0.0283879	2433	5984	8417	log odds	0.002	0.0001	log odds	0.0035	0.000381	FALSE	FALSE	FALSE	0.541	FALSE
rs1997547	11	114002744	Venous thromboembolism	Oropharyngeal cancer	A	G	A	G	0.322	0.290986	-0.0373	0.0063	3.35e-09	70878	1056326	1127204	0.0141987	0.0366538	0.34924	2433	5984	8417	log odds	0.002	0.0001	log odds	0.0035	1.26e-05	FALSE	FALSE	TRUE	0.714	TRUE
rs35257264	11	126296816	Venous thromboembolism	Oropharyngeal cancer	T	C	T	C	0.023	0.0183168	0.1522	0.0203	6.03e-14	70878	1056326	1127204	-0.0556184	0.130865	0.335416	2433	5984	8417	log odds	0.002	0.0002	log odds	0.0035	1.72e-05	FALSE	FALSE	TRUE	0.612	TRUE
rs7135039	12	6160614	Venous thromboembolism	Oropharyngeal cancer	T	C	T	C	0.3641	0.349916	0.072	0.0061	1.2e-31	71771	1059740	1131511	-0.00350614	0.0340446	0.458987	2433	5984	8417	log odds	0.002	0.0004	log odds	0.0035	8.5e-07	FALSE	FALSE	TRUE	0.271	TRUE
rs4759076	12	54729872	Venous thromboembolism	Oropharyngeal cancer	T	C	T	C	0.5343	0.557243	0.0525	0.0063	6.35e-17	68804	1031783	1100587	0.0336602	0.035482	0.171398	2433	5984	8417	log odds	0.002	0.0002	log odds	0.0035	8.51e-05	FALSE	FALSE	TRUE	0.752	TRUE
rs2851436	12	123667354	Venous thromboembolism	Oropharyngeal cancer	T	G	T	G	0.7941	0.712582	0.0471	0.0074	1.78e-10	71771	1059740	1131511	-0.0483503	0.0418818	0.124159	2433	5984	8417	log odds	0.002	0.0001	log odds	0.0035	0.000145	FALSE	FALSE	FALSE	0.927	FALSE
rs3211752	13	113787459	Venous thromboembolism	Oropharyngeal cancer	A	G	A	G	0.5191	0.542783	-0.0515	0.0061	3.92e-17	70878	1056326	1127204	-0.0303352	0.0366064	0.203641	2433	5984	8417	log odds	0.002	0.0002	log odds	0.0035	6.94e-05	FALSE	FALSE	TRUE	0.723	TRUE
rs8004077	14	58846731	Venous thromboembolism	Oropharyngeal cancer	A	G	A	G	0.7356	0.783086	0.0434	0.0068	1.32e-10	71771	1059740	1131511	-0.0168571	0.0397271	0.335665	2433	5984	8417	log odds	0.002	0.0001	log odds	0.0035	1.46e-05	FALSE	FALSE	TRUE	0.684	TRUE
rs61990092	14	92289301	Venous thromboembolism	Oropharyngeal cancer	T	C	T	C	0.3311	0.300032	0.0588	0.0062	3.73e-21	70878	1056326	1127204	0.0600598	0.0379187	0.0566071	2433	5984	8417	log odds	0.002	0.0002	log odds	0.0035	0.000229	FALSE	FALSE	TRUE	0.994	TRUE
rs4906229	14	103057511	Venous thromboembolism	Oropharyngeal cancer	A	C	A	C	0.2518	0.303903	0.0402	0.0069	6.71e-09	70878	1056326	1127204	-0.010841	0.0389187	0.390293	2433	5984	8417	log odds	0.002	0.0001	log odds	0.0035	7.57e-06	FALSE	FALSE	TRUE	0.678	TRUE
rs141866277	15	43950699	Venous thromboembolism	Oropharyngeal cancer	A	T	A	T	0.9746	0.97225	0.1681	0.0211	1.74e-15	71571	1051733	1123304	0.0532953	0.105391	0.306536	2433	5984	8417	log odds	0.002	0.0002	log odds	0.0035	2.36e-05	TRUE	FALSE	TRUE	0.554	TRUE
rs340009	15	60899639	Venous thromboembolism	Oropharyngeal cancer	A	C	A	C	0.3981	0.372693	-0.0335	0.006	2.88e-08	71771	1059740	1131511	-0.0105555	0.0344987	0.379814	2433	5984	8417	log odds	0.002	0.0001	log odds	0.0035	7.92e-06	FALSE	FALSE	TRUE	0.706	TRUE
rs7183672	15	96101018	Venous thromboembolism	Oropharyngeal cancer	A	G	A	G	0.6742	0.634789	-0.0357	0.0064	2.12e-08	70878	1056326	1127204	-0.029753	0.0380672	0.217228	2433	5984	8417	log odds	0.002	0.0001	log odds	0.0035	6.22e-05	FALSE	FALSE	TRUE	0.936	TRUE
rs12443808	16	30996871	Venous thromboembolism	Oropharyngeal cancer	C	G	C	G	0.4142	0.416116	0.0437	0.0063	4.86e-12	71571	1051733	1123304	-0.0301412	0.0361325	0.202089	2433	5984	8417	log odds	0.002	0.0001	log odds	0.0035	6.72e-05	TRUE	FALSE	TRUE	0.824	TRUE
rs62044142	16	81868968	Venous thromboembolism	Oropharyngeal cancer	A	C	A	C	0.8573	0.873395	-0.0957	0.0101	3.62e-21	51926	644580	696506	0.054245	0.0513807	0.145542	2433	5984	8417	log odds	0.002	0.0003	log odds	0.0035	0.0001	FALSE	FALSE	TRUE	0.613	TRUE
rs28634651	16	88553198	Venous thromboembolism	Oropharyngeal cancer	T	C	T	C	0.6229	0.604762	0.0497	0.0065	2.59e-14	66756	874773	941529	0.00230265	0.0326506	0.471888	2433	5984	8417	log odds	0.002	0.0002	log odds	0.0035	3.85e-07	FALSE	FALSE	TRUE	0.444	TRUE
rs4790311	17	1979188	Venous thromboembolism	Oropharyngeal cancer	T	C	T	C	0.3974	0.391529	-0.0475	0.006	3.19e-15	70878	1056326	1127204	0.00511305	0.0338069	0.439892	2433	5984	8417	log odds	0.002	0.0002	log odds	0.0035	1.89e-06	FALSE	FALSE	TRUE	0.489	TRUE
rs11078659	17	6903944	Venous thromboembolism	Oropharyngeal cancer	A	G	A	G	0.5069	0.482395	-0.0352	0.0059	1.8e-09	71771	1059740	1131511	-0.0566762	0.0349818	0.0525989	2433	5984	8417	log odds	0.002	0.0001	log odds	0.0035	0.000244	FALSE	FALSE	FALSE	0.72	FALSE
rs536327	17	27857698	Venous thromboembolism	Oropharyngeal cancer	T	C	T	C	0.4764	0.457915	0.0335	0.006	2.84e-08	67911	1028369	1096280	-0.0275768	0.0353501	0.217665	2433	5984	8417	log odds	0.002	0.0001	log odds	0.0035	5.74e-05	FALSE	FALSE	TRUE	0.921	TRUE
rs9468	17	44101563	Venous thromboembolism	Oropharyngeal cancer	T	C	T	C	0.7886	0.799631	-0.0479	0.0074	1.09e-10	71771	1059740	1131511	0.129312	0.0760481	0.0445284	2433	5984	8417	log odds	0.002	0.0001	log odds	0.0035	0.000831	FALSE	FALSE	FALSE	0.274	FALSE
rs1801690	17	64208285	Venous thromboembolism	Oropharyngeal cancer	C	G	C	G	0.9406	0.954351	0.0702	0.0127	3.18e-08	71677	1057399	1129076	-0.0129162	0.0724976	0.429298	2433	5984	8417	log odds	0.002	0.0001	log odds	0.0035	2.2e-06	TRUE	FALSE	TRUE	0.642	TRUE
rs8109681	19	10738836	Venous thromboembolism	Oropharyngeal cancer	A	G	A	G	0.2133	0.22701	-0.1137	0.0073	9.19e-55	71771	1059740	1131511	-0.0204887	0.0424654	0.314733	2433	5984	8417	log odds	0.002	0.0007	log odds	0.0035	2.25e-05	FALSE	FALSE	TRUE	0.204	TRUE
rs2545774	19	41287674	Venous thromboembolism	Oropharyngeal cancer	T	C	T	C	0.2592	0.27635	-0.0422	0.0069	8.42e-10	70878	1056326	1127204	-0.000299955	0.0317839	0.496235	2433	5984	8417	log odds	0.002	0.0001	log odds	0.0035	5.47e-09	FALSE	FALSE	TRUE	0.54	TRUE
rs1654425	19	55538980	Venous thromboembolism	Oropharyngeal cancer	T	C	T	C	0.1551	0.172258	-0.0847	0.0084	7.33e-24	71771	1059740	1131511	-0.0041912	0.0464812	0.464076	2433	5984	8417	log odds	0.002	0.0003	log odds	0.0035	7.62e-07	FALSE	FALSE	TRUE	0.331	TRUE
rs117390891	20	23168526	Venous thromboembolism	Oropharyngeal cancer	T	G	T	G	0.153	0.140527	-0.0765	0.0084	1.24e-19	70878	1056326	1127204	0.0519281	0.0496433	0.147775	2433	5984	8417	log odds	0.002	0.0002	log odds	0.0035	9.79e-05	FALSE	FALSE	TRUE	0.748	TRUE
rs6087685	20	33777612	Venous thromboembolism	Oropharyngeal cancer	C	G	C	G	0.2976	0.319586	0.112	0.0064	9.06e-68	71771	1059740	1131511	-0.0706371	0.0382176	0.0322803	2433	5984	8417	log odds	0.002	0.0008	log odds	0.0035	0.000332	TRUE	FALSE	TRUE	0.546	TRUE
rs9611844	22	43115776	Venous thromboembolism	Oropharyngeal cancer	C	G	C	G	0.118	0.125914	0.0757	0.0091	7.94e-17	70878	1056326	1127204	-0.011769	0.0492179	0.405506	2433	5984	8417	log odds	0.002	0.0002	log odds	0.0035	4.65e-06	TRUE	FALSE	TRUE	0.495	TRUE
rs9442571	1	9349611	Venous thromboembolism	Glioma	A	T	A	T	0.1419	0.1419	0.0495	0.0086	1.07e-08	70878	1056326	1127204	-0.113302	0.051983	0.0292877	4572	3286	7858	log odds	0.002	0.0001	log odds	0.0091	0.000497	TRUE	TRUE	FALSE	0.436	FALSE
rs12753797	1	77981959	Venous thromboembolism	Glioma	A	G	A	G	0.2031	0.2031	0.0435	0.0073	3.04e-09	70878	1056326	1127204	0.0476849	0.0428861	0.266183	4572	3286	7858	log odds	0.002	0.0001	log odds	0.0091	0.00011	FALSE	FALSE	FALSE	0.959	FALSE
rs1775815	1	118148830	Venous thromboembolism	Glioma	T	G	T	G	0.5797	0.5797	0.0381	0.0061	3.33e-10	70878	1056326	1127204	-0.00940228	0.0334648	0.778741	4572	3286	7858	log odds	0.002	0.0001	log odds	0.0091	6.54e-06	FALSE	FALSE	TRUE	0.634	TRUE
rs76798800	1	154994978	Venous thromboembolism	Glioma	T	G	T	G	0.2563	0.2563	0.0389	0.0067	7.64e-09	71771	1059740	1131511	-0.0472674	0.0375997	0.208709	4572	3286	7858	log odds	0.002	0.0001	log odds	0.0091	0.000131	FALSE	FALSE	FALSE	0.898	FALSE
rs6025	1	169519049	Venous thromboembolism	Glioma	T	C	T	C	0.0262	0.0262	1.0904	0.0159	1e-200	70793	1055476	1126269	0.0155227	0.093953	0.868772	4572	3286	7858	log odds	0.002	0.0082	log odds	0.0091	1.85e-06	FALSE	FALSE	TRUE	4.58e-08	TRUE
rs4540639	1	192104320	Venous thromboembolism	Glioma	C	G	C	G	0.4675	0.4675	0.0346	0.006	6.88e-09	70878	1056326	1127204	-0.0342827	0.0335926	0.307476	4572	3286	7858	log odds	0.002	0.0001	log odds	0.0091	8.9e-05	TRUE	TRUE	TRUE	0.996	FALSE
rs2842700	1	207282149	Venous thromboembolism	Glioma	A	C	A	C	0.0575	0.0575	0.1171	0.013	2.5e-19	70878	1056326	1127204	-0.128671	0.0766715	0.0933061	4572	3286	7858	log odds	0.002	0.0002	log odds	0.0091	0.00029	FALSE	FALSE	FALSE	0.9	FALSE
rs3811444	1	248039451	Venous thromboembolism	Glioma	T	C	T	C	0.3401	0.3401	-0.0429	0.0062	4.45e-12	71771	1059740	1131511	-0.0321466	0.0364488	0.377795	4572	3286	7858	log odds	0.002	0.0001	log odds	0.0091	7.09e-05	FALSE	FALSE	TRUE	0.865	TRUE
rs1867312	2	68619981	Venous thromboembolism	Glioma	A	C	A	C	0.56	0.56	-0.0534	0.0059	2.42e-19	71771	1059740	1131511	-0.0093535	0.0336896	0.78129	4572	3286	7858	log odds	0.002	0.0002	log odds	0.0091	6.55e-06	FALSE	FALSE	TRUE	0.463	TRUE
rs1158867	2	128177377	Venous thromboembolism	Glioma	T	C	T	C	0.58	0.58	-0.0658	0.0059	7.01e-29	71771	1059740	1131511	-0.00291752	0.0336991	0.931009	4572	3286	7858	log odds	0.002	0.0003	log odds	0.0091	6.3e-07	FALSE	FALSE	TRUE	0.297	TRUE
rs1912846	2	188325444	Venous thromboembolism	Glioma	A	G	A	G	0.3565	0.3565	-0.0389	0.0061	2.18e-10	71771	1059740	1131511	0.00305735	0.0346492	0.929688	4572	3286	7858	log odds	0.002	0.0001	log odds	0.0091	6.51e-07	FALSE	FALSE	TRUE	0.564	TRUE
rs78872368	2	198545250	Venous thromboembolism	Glioma	C	G	C	G	0.1971	0.1971	-0.0446	0.0074	1.9e-09	71771	1059740	1131511	-0.00867906	0.042251	0.837246	4572	3286	7858	log odds	0.002	0.0001	log odds	0.0091	3.63e-06	TRUE	TRUE	TRUE	0.631	FALSE
rs1047891	2	211540507	Venous thromboembolism	Glioma	A	C	A	C	0.3149	0.3149	0.0418	0.0067	3.92e-10	70878	1056326	1127204	-0.00396254	0.0358206	0.911916	4572	3286	7858	log odds	0.002	0.0001	log odds	0.0091	1.03e-06	FALSE	FALSE	TRUE	0.555	TRUE
rs13412535	2	224874874	Venous thromboembolism	Glioma	A	G	A	G	0.22	0.22	0.0525	0.0076	4.26e-12	70878	1056326	1127204	-0.0535763	0.0448879	0.232651	4572	3286	7858	log odds	0.002	0.0001	log odds	0.0091	0.000152	FALSE	FALSE	FALSE	0.982	FALSE
rs13084580	3	39188182	Venous thromboembolism	Glioma	T	C	T	C	0.1077	0.1077	0.0811	0.0095	2.01e-17	71771	1059740	1131511	-0.0911873	0.0546733	0.0953439	4572	3286	7858	log odds	0.002	0.0002	log odds	0.0091	0.000253	FALSE	FALSE	FALSE	0.9	FALSE
rs9866664	3	90437988	Venous thromboembolism	Glioma	A	G	A	G	0.5128	0.5128	0.0462	0.0063	1.38e-13	70878	1056326	1127204	-0.0138436	0.0350942	0.693227	4572	3286	7858	log odds	0.002	0.0002	log odds	0.0091	1.46e-05	FALSE	FALSE	TRUE	0.587	TRUE
rs9854955	3	156795525	Venous thromboembolism	Glioma	A	G	A	G	0.5978	0.5978	0.0396	0.0064	5.62e-10	71771	1059740	1131511	-0.0225092	0.0342085	0.510539	4572	3286	7858	log odds	0.002	0.0001	log odds	0.0091	3.69e-05	FALSE	FALSE	TRUE	0.778	TRUE
rs710446	3	186459927	Venous thromboembolism	Glioma	T	C	T	C	0.592	0.592	-0.0452	0.0059	2.12e-14	71771	1059740	1131511	-0.0134389	0.0336594	0.6897	4572	3286	7858	log odds	0.002	0.0001	log odds	0.0091	1.32e-05	FALSE	FALSE	TRUE	0.6	TRUE
rs72976751	4	86725959	Venous thromboembolism	Glioma	A	T	A	T	0.8635	0.8635	0.0565	0.0087	8.66e-11	70878	1056326	1127204	0.0347446	0.0491976	0.480048	4572	3286	7858	log odds	0.002	0.0001	log odds	0.0091	4.39e-05	TRUE	TRUE	TRUE	0.803	FALSE
rs35225200	4	103146888	Venous thromboembolism	Glioma	A	C	A	C	0.919	0.919	-0.0645	0.0115	1.89e-08	71771	1059740	1131511	-0.0927868	0.0688426	0.177719	4572	3286	7858	log odds	0.002	0.0001	log odds	0.0091	0.000186	FALSE	FALSE	FALSE	0.809	FALSE
rs2066864	4	155525695	Venous thromboembolism	Glioma	A	G	A	G	0.249	0.249	0.2095	0.0067	1e-200	71771	1059740	1131511	0.0324567	0.0391701	0.407327	4572	3286	7858	log odds	0.002	0.0025	log odds	0.0091	5.93e-05	FALSE	FALSE	TRUE	0.0104	TRUE
rs3756011	4	187206249	Venous thromboembolism	Glioma	A	C	A	C	0.4039	0.4039	0.1993	0.006	1e-200	70878	1056326	1127204	0.0094556	0.0340275	0.781107	4572	3286	7858	log odds	0.002	0.0029	log odds	0.0091	6.54e-06	FALSE	FALSE	TRUE	0.00178	TRUE
rs16867574	5	38708554	Venous thromboembolism	Glioma	T	C	T	C	0.7137	0.7137	-0.0494	0.0065	3.46e-14	70878	1056326	1127204	0.0273863	0.0379861	0.470932	4572	3286	7858	log odds	0.002	0.0002	log odds	0.0091	4.69e-05	FALSE	FALSE	TRUE	0.74	TRUE
rs4235677	5	72925091	Venous thromboembolism	Glioma	A	G	A	G	0.5222	0.5222	-0.033	0.0059	2.39e-08	70878	1056326	1127204	-0.038586	0.0333075	0.246669	4572	3286	7858	log odds	0.002	0.0001	log odds	0.0091	0.000113	FALSE	FALSE	FALSE	0.926	FALSE
rs251339	5	96235038	Venous thromboembolism	Glioma	T	C	T	C	0.4672	0.4672	-0.0371	0.0059	2.78e-10	71771	1059740	1131511	0.0476081	0.0338756	0.159908	4572	3286	7858	log odds	0.002	0.0001	log odds	0.0091	0.000171	FALSE	FALSE	FALSE	0.861	FALSE
rs214059	6	25536937	Venous thromboembolism	Glioma	T	C	T	C	0.4328	0.4328	0.037	0.0059	4.89e-10	71771	1059740	1131511	-0.0129478	0.0335958	0.699944	4572	3286	7858	log odds	0.002	0.0001	log odds	0.0091	1.25e-05	FALSE	FALSE	TRUE	0.689	TRUE
rs2754251	6	88385949	Venous thromboembolism	Glioma	A	G	A	G	0.0584	0.0584	0.0715	0.0129	2.65e-08	70878	1056326	1127204	0.0323461	0.0746692	0.664875	4572	3286	7858	log odds	0.002	0.0001	log odds	0.0091	1.72e-05	FALSE	FALSE	TRUE	0.757	TRUE
rs9390460	6	147694334	Venous thromboembolism	Glioma	T	C	T	C	0.4833	0.4833	-0.0498	0.0059	4.96e-17	71771	1059740	1131511	-0.0123471	0.0337817	0.714739	4572	3286	7858	log odds	0.002	0.0002	log odds	0.0091	1.16e-05	FALSE	FALSE	TRUE	0.529	TRUE
rs1513275	7	28259233	Venous thromboembolism	Glioma	T	C	T	C	0.7939	0.7939	0.0496	0.0076	5.66e-11	70878	1056326	1127204	-0.0277252	0.0400464	0.488732	4572	3286	7858	log odds	0.002	0.0001	log odds	0.0091	3.79e-05	FALSE	FALSE	TRUE	0.764	TRUE
rs370720	8	9168146	Venous thromboembolism	Glioma	T	C	T	C	0.0646	0.0646	0.0727	0.0127	1.04e-08	70878	1056326	1127204	-0.00913704	0.0727403	0.900039	4572	3286	7858	log odds	0.002	0.0001	log odds	0.0091	1.54e-06	FALSE	FALSE	TRUE	0.601	TRUE
rs2726950	8	27806764	Venous thromboembolism	Glioma	A	G	A	G	0.6917	0.6917	-0.0589	0.0064	3.53e-20	70878	1056326	1127204	-0.0128434	0.0366749	0.726189	4572	3286	7858	log odds	0.002	0.0002	log odds	0.0091	1.07e-05	FALSE	FALSE	TRUE	0.475	TRUE
rs6993770	8	106581528	Venous thromboembolism	Glioma	A	T	A	T	0.7239	0.7239	0.0741	0.0066	4.61e-29	71771	1059740	1131511	-0.00777518	0.0373816	0.835228	4572	3286	7858	log odds	0.002	0.0003	log odds	0.0091	3.67e-06	TRUE	TRUE	TRUE	0.318	FALSE
rs687289	9	136137106	Venous thromboembolism	Glioma	A	G	A	G	0.3584	0.3584	0.2914	0.006	1e-200	71771	1059740	1131511	-0.0465003	0.0352796	0.187487	4572	3286	7858	log odds	0.002	0.0059	log odds	0.0091	0.000152	FALSE	FALSE	TRUE	8.61e-05	TRUE
rs1243184	10	21931937	Venous thromboembolism	Glioma	T	C	T	C	0.6756	0.6756	-0.0372	0.0063	3.87e-09	70878	1056326	1127204	-0.0140352	0.0355142	0.692696	4572	3286	7858	log odds	0.002	0.0001	log odds	0.0091	1.31e-05	FALSE	FALSE	TRUE	0.716	TRUE
rs10763665	10	28771491	Venous thromboembolism	Glioma	C	G	C	G	0.5783	0.5783	-0.0342	0.0062	3.13e-08	70878	1056326	1127204	0.00823461	0.0348768	0.813358	4572	3286	7858	log odds	0.002	0.0001	log odds	0.0091	5.03e-06	TRUE	TRUE	TRUE	0.667	FALSE
rs78707713	10	71245276	Venous thromboembolism	Glioma	T	C	T	C	0.8801	0.8801	0.2141	0.0095	1.02e-111	70878	1056326	1127204	-0.0201116	0.0504041	0.689885	4572	3286	7858	log odds	0.002	0.0015	log odds	0.0091	1.29e-05	FALSE	FALSE	TRUE	0.0333	TRUE
rs57866767	10	96023077	Venous thromboembolism	Glioma	T	C	T	C	0.5684	0.5684	-0.0391	0.0059	4.64e-11	71771	1059740	1131511	-0.0115306	0.0340013	0.734516	4572	3286	7858	log odds	0.002	0.0001	log odds	0.0091	9.91e-06	FALSE	FALSE	TRUE	0.646	TRUE
rs10886430	10	121010256	Venous thromboembolism	Glioma	A	G	A	G	0.8806	0.8806	-0.1164	0.0096	3.59e-34	70878	1056326	1127204	-0.0740969	0.0511916	0.147762	4572	3286	7858	log odds	0.002	0.0004	log odds	0.0091	0.00017	FALSE	FALSE	TRUE	0.638	TRUE
rs12800654	11	16243320	Venous thromboembolism	Glioma	A	G	A	G	0.8982	0.8982	-0.0559	0.0099	1.63e-08	70878	1056326	1127204	0.107057	0.0534444	0.0451618	4572	3286	7858	log odds	0.002	0.0001	log odds	0.0091	0.000334	FALSE	FALSE	FALSE	0.585	FALSE
rs4755476	11	32980428	Venous thromboembolism	Glioma	T	G	T	G	0.8447	0.8447	0.0507	0.0084	1.5e-09	70878	1056326	1127204	-0.0698406	0.046963	0.136978	4572	3286	7858	log odds	0.002	0.0001	log odds	0.0091	0.000189	FALSE	FALSE	FALSE	0.826	FALSE
rs55777218	11	60070946	Venous thromboembolism	Glioma	T	C	T	C	0.6403	0.6403	-0.0341	0.0062	2.92e-08	71771	1059740	1131511	0.0127928	0.0342353	0.708646	4572	3286	7858	log odds	0.002	0.0001	log odds	0.0091	1.15e-05	FALSE	FALSE	TRUE	0.731	TRUE
rs174551	11	61573684	Venous thromboembolism	Glioma	T	C	T	C	0.6552	0.6552	0.0679	0.0065	8.66e-26	66870	866589	933459	-0.0542598	0.0361519	0.133385	4572	3286	7858	log odds	0.002	0.0003	log odds	0.0091	0.0002	FALSE	FALSE	TRUE	0.824	TRUE
rs1145656	11	73305859	Venous thromboembolism	Glioma	A	C	A	C	0.8171	0.8171	-0.0442	0.0079	2e-08	70878	1056326	1127204	-0.0700876	0.0448459	0.118087	4572	3286	7858	log odds	0.002	0.0001	log odds	0.0091	0.000217	FALSE	FALSE	FALSE	0.745	FALSE
rs1997547	11	114002744	Venous thromboembolism	Glioma	A	G	A	G	0.322	0.322	-0.0373	0.0063	3.35e-09	70878	1056326	1127204	-0.00850227	0.0366376	0.816488	4572	3286	7858	log odds	0.002	0.0001	log odds	0.0091	4.81e-06	FALSE	FALSE	TRUE	0.651	TRUE
rs35257264	11	126296816	Venous thromboembolism	Glioma	T	C	T	C	0.023	0.023	0.1522	0.0203	6.03e-14	70878	1056326	1127204	-0.0580552	0.146989	0.692867	4572	3286	7858	log odds	0.002	0.0002	log odds	0.0091	2.38e-05	FALSE	FALSE	TRUE	0.641	TRUE
rs7135039	12	6160614	Venous thromboembolism	Glioma	T	C	T	C	0.3641	0.3641	0.072	0.0061	1.2e-31	71771	1059740	1131511	0.024253	0.0357329	0.497311	4572	3286	7858	log odds	0.002	0.0004	log odds	0.0091	4.12e-05	FALSE	FALSE	TRUE	0.44	TRUE
rs4759076	12	54729872	Venous thromboembolism	Glioma	T	C	T	C	0.5343	0.5343	0.0525	0.0063	6.35e-17	68804	1031783	1100587	-0.00704995	0.0336108	0.833863	4572	3286	7858	log odds	0.002	0.0002	log odds	0.0091	3.76e-06	FALSE	FALSE	TRUE	0.446	TRUE
rs56750693	12	112144586	Venous thromboembolism	Glioma	A	T	A	T	0.7139	0.7139	0.0676	0.0084	7.03e-16	54727	629016	683743	0.0103521	0.0420896	0.805706	4572	3286	7858	log odds	0.002	0.0003	log odds	0.0091	6.67e-06	TRUE	TRUE	TRUE	0.386	FALSE
rs2851436	12	123667354	Venous thromboembolism	Glioma	T	G	T	G	0.7941	0.7941	0.0471	0.0074	1.78e-10	71771	1059740	1131511	-0.0211261	0.0403596	0.600661	4572	3286	7858	log odds	0.002	0.0001	log odds	0.0091	2.2e-05	FALSE	FALSE	TRUE	0.723	TRUE
rs3211752	13	113787459	Venous thromboembolism	Glioma	A	G	A	G	0.5191	0.5191	-0.0515	0.0061	3.92e-17	70878	1056326	1127204	-0.0177482	0.0354353	0.616462	4572	3286	7858	log odds	0.002	0.0002	log odds	0.0091	2.39e-05	FALSE	FALSE	TRUE	0.571	TRUE
rs8004077	14	58846731	Venous thromboembolism	Glioma	A	G	A	G	0.7356	0.7356	0.0434	0.0068	1.32e-10	71771	1059740	1131511	-0.0342191	0.0385329	0.374511	4572	3286	7858	log odds	0.002	0.0001	log odds	0.0091	6.86e-05	FALSE	FALSE	TRUE	0.89	TRUE
rs61990092	14	92289301	Venous thromboembolism	Glioma	T	C	T	C	0.3311	0.3311	0.0588	0.0062	3.73e-21	70878	1056326	1127204	0.0146913	0.0355382	0.67932	4572	3286	7858	log odds	0.002	0.0002	log odds	0.0091	1.45e-05	FALSE	FALSE	TRUE	0.486	TRUE
rs4906229	14	103057511	Venous thromboembolism	Glioma	A	C	A	C	0.2518	0.2518	0.0402	0.0069	6.71e-09	70878	1056326	1127204	0.0212517	0.0392896	0.588576	4572	3286	7858	log odds	0.002	0.0001	log odds	0.0091	2.57e-05	FALSE	FALSE	TRUE	0.782	TRUE
rs141866277	15	43950699	Venous thromboembolism	Glioma	A	T	A	T	0.9746	0.9746	0.1681	0.0211	1.74e-15	71571	1051733	1123304	-0.187364	0.100889	0.0632938	4572	3286	7858	log odds	0.002	0.0002	log odds	0.0091	0.000238	TRUE	TRUE	FALSE	0.963	FALSE
rs340009	15	60899639	Venous thromboembolism	Glioma	A	C	A	C	0.3981	0.3981	-0.0335	0.006	2.88e-08	71771	1059740	1131511	0.0664016	0.0341772	0.0520316	4572	3286	7858	log odds	0.002	0.0001	log odds	0.0091	0.000318	FALSE	FALSE	FALSE	0.592	FALSE
rs7183672	15	96101018	Venous thromboembolism	Glioma	A	G	A	G	0.6742	0.6742	-0.0357	0.0064	2.12e-08	70878	1056326	1127204	-0.0208158	0.0370322	0.574048	4572	3286	7858	log odds	0.002	0.0001	log odds	0.0091	2.88e-05	FALSE	FALSE	TRUE	0.814	TRUE
rs12443808	16	30996871	Venous thromboembolism	Glioma	C	G	C	G	0.4142	0.4142	0.0437	0.0063	4.86e-12	71571	1051733	1123304	0.0706592	0.042505	0.0964398	4572	3286	7858	log odds	0.002	0.0001	log odds	0.0091	0.000365	TRUE	TRUE	FALSE	0.658	FALSE
rs62044142	16	81868968	Venous thromboembolism	Glioma	A	C	A	C	0.8573	0.8573	-0.0957	0.0101	3.62e-21	51926	644580	696506	-0.0309443	0.0493847	0.530924	4572	3286	7858	log odds	0.002	0.0003	log odds	0.0091	3.52e-05	FALSE	FALSE	TRUE	0.449	TRUE
rs28634651	16	88553198	Venous thromboembolism	Glioma	T	C	T	C	0.6229	0.6229	0.0497	0.0065	2.59e-14	66756	874773	941529	0.0317327	0.0350321	0.36503	4572	3286	7858	log odds	0.002	0.0002	log odds	0.0091	7.22e-05	FALSE	FALSE	TRUE	0.771	TRUE
rs4790311	17	1979188	Venous thromboembolism	Glioma	T	C	T	C	0.3974	0.3974	-0.0475	0.006	3.19e-15	70878	1056326	1127204	-0.0461601	0.039004	0.236623	4572	3286	7858	log odds	0.002	0.0002	log odds	0.0091	0.000156	FALSE	FALSE	TRUE	0.984	TRUE
rs11078659	17	6903944	Venous thromboembolism	Glioma	A	G	A	G	0.5069	0.5069	-0.0352	0.0059	1.8e-09	71771	1059740	1131511	-0.0563083	0.0380662	0.139082	4572	3286	7858	log odds	0.002	0.0001	log odds	0.0091	0.000241	FALSE	FALSE	FALSE	0.723	FALSE
rs536327	17	27857698	Venous thromboembolism	Glioma	T	C	T	C	0.4764	0.4764	0.0335	0.006	2.84e-08	67911	1028369	1096280	-0.0500379	0.0384553	0.193194	4572	3286	7858	log odds	0.002	0.0001	log odds	0.0091	0.00019	FALSE	FALSE	FALSE	0.781	FALSE
rs1801690	17	64208285	Venous thromboembolism	Glioma	C	G	C	G	0.9406	0.9406	0.0702	0.0127	3.18e-08	71677	1057399	1129076	0.032172	0.0841498	0.702226	4572	3286	7858	log odds	0.002	0.0001	log odds	0.0091	1.79e-05	TRUE	TRUE	TRUE	0.763	FALSE
rs8109681	19	10738836	Venous thromboembolism	Glioma	A	G	A	G	0.2133	0.2133	-0.1137	0.0073	9.19e-55	71771	1059740	1131511	-0.00472758	0.0414627	0.909228	4572	3286	7858	log odds	0.002	0.0007	log odds	0.0091	1.14e-06	FALSE	FALSE	TRUE	0.133	TRUE
rs2545774	19	41287674	Venous thromboembolism	Glioma	T	C	T	C	0.2592	0.2592	-0.0422	0.0069	8.42e-10	70878	1056326	1127204	0.00770687	0.037968	0.839149	4572	3286	7858	log odds	0.002	0.0001	log odds	0.0091	3.46e-06	FALSE	FALSE	TRUE	0.611	TRUE
rs1654425	19	55538980	Venous thromboembolism	Glioma	T	C	T	C	0.1551	0.1551	-0.0847	0.0084	7.33e-24	71771	1059740	1131511	0.0453687	0.0450102	0.313471	4572	3286	7858	log odds	0.002	0.0003	log odds	0.0091	8.05e-05	FALSE	FALSE	TRUE	0.628	TRUE
rs117390891	20	23168526	Venous thromboembolism	Glioma	T	G	T	G	0.153	0.153	-0.0765	0.0084	1.24e-19	70878	1056326	1127204	0.0387608	0.0473885	0.41339	4572	3286	7858	log odds	0.002	0.0002	log odds	0.0091	5.83e-05	FALSE	FALSE	TRUE	0.644	TRUE
rs6087685	20	33777612	Venous thromboembolism	Glioma	C	G	C	G	0.2976	0.2976	0.112	0.0064	9.06e-68	71771	1059740	1131511	-0.0026727	0.0365027	0.941631	4572	3286	7858	log odds	0.002	0.0008	log odds	0.0091	4.54e-07	TRUE	TRUE	TRUE	0.0935	FALSE
rs9611844	22	43115776	Venous thromboembolism	Glioma	C	G	C	G	0.118	0.118	0.0757	0.0091	7.94e-17	70878	1056326	1127204	0.0113246	0.0513754	0.825537	4572	3286	7858	log odds	0.002	0.0002	log odds	0.0091	4.04e-06	TRUE	TRUE	TRUE	0.486	FALSE
rs1775815	1	118148830	Venous thromboembolism	Marginal zone lymphoma	T	G	T	G	0.5797	0.56671	0.0381	0.0061	3.33e-10	70878	1056326	1127204	-0.0653	0.0559	0.24322	825	6221	7046	log odds	0.002	0.0001	log odds	0.0183	0.000318	FALSE	FALSE	FALSE	0.777	FALSE
rs1867312	2	68619981	Venous thromboembolism	Marginal zone lymphoma	A	C	A	C	0.56	0.565495	-0.0534	0.0059	2.42e-19	71771	1059740	1131511	0.0033	0.0553	0.95235	825	6221	7046	log odds	0.002	0.0002	log odds	0.0183	8.13e-07	FALSE	FALSE	TRUE	0.603	TRUE
rs1158867	2	128177377	Venous thromboembolism	Marginal zone lymphoma	T	C	T	C	0.58	0.57591	-0.0658	0.0059	7.01e-29	71771	1059740	1131511	-0.0495	0.0549	0.36745	825	6221	7046	log odds	0.002	0.0003	log odds	0.0183	0.000182	FALSE	FALSE	TRUE	0.867	TRUE
rs78872368	2	198545250	Venous thromboembolism	Marginal zone lymphoma	C	G	C	G	0.1971	0.19288	-0.0446	0.0074	1.9e-09	71771	1059740	1131511	-0.078	0.0689	0.2574	825	6221	7046	log odds	0.002	0.0001	log odds	0.0183	0.000289	TRUE	FALSE	FALSE	0.784	FALSE
rs13084580	3	39188182	Venous thromboembolism	Marginal zone lymphoma	T	C	T	C	0.1077	0.114219	0.0811	0.0095	2.01e-17	71771	1059740	1131511	-0.0748	0.0846	0.37681	825	6221	7046	log odds	0.002	0.0002	log odds	0.0183	0.000173	FALSE	FALSE	TRUE	0.979	TRUE
rs2066864	4	155525695	Venous thromboembolism	Marginal zone lymphoma	A	G	A	G	0.249	0.239913	0.2095	0.0067	1e-200	71771	1059740	1131511	-0.0209	0.0645	0.74565	825	6221	7046	log odds	0.002	0.0025	log odds	0.0183	2.42e-05	FALSE	FALSE	TRUE	0.0891	TRUE
rs251339	5	96235038	Venous thromboembolism	Marginal zone lymphoma	T	C	T	C	0.4672	0.474021	-0.0371	0.0059	2.78e-10	71771	1059740	1131511	0.0307	0.0546	0.57344	825	6221	7046	log odds	0.002	0.0001	log odds	0.0183	7.14e-05	FALSE	FALSE	TRUE	0.947	TRUE
rs1513275	7	28259233	Venous thromboembolism	Marginal zone lymphoma	T	C	T	C	0.7939	0.776727	0.0496	0.0076	5.66e-11	70878	1056326	1127204	0.0264	0.0641	0.68083	825	6221	7046	log odds	0.002	0.0001	log odds	0.0183	3.68e-05	FALSE	FALSE	TRUE	0.849	TRUE
rs687289	9	136137106	Venous thromboembolism	Marginal zone lymphoma	A	G	A	G	0.3584	0.351181	0.2914	0.006	1e-200	71771	1059740	1131511	-0.0887	0.057	0.12009	825	6221	7046	log odds	0.002	0.0059	log odds	0.0183	0.000546	FALSE	FALSE	TRUE	0.0429	TRUE
rs78707713	10	71245276	Venous thromboembolism	Marginal zone lymphoma	T	C	T	C	0.8801	0.879562	0.2141	0.0095	1.02e-111	70878	1056326	1127204	-0.096	0.0844	0.25524	825	6221	7046	log odds	0.002	0.0015	log odds	0.0183	0.000294	FALSE	FALSE	TRUE	0.418	TRUE
rs4759076	12	54729872	Venous thromboembolism	Marginal zone lymphoma	T	C	T	C	0.5343	0.545552	0.0525	0.0063	6.35e-17	68804	1031783	1100587	-0.0156	0.0546	0.77523	825	6221	7046	log odds	0.002	0.0002	log odds	0.0183	1.83e-05	FALSE	FALSE	TRUE	0.7	TRUE
rs340009	15	60899639	Venous thromboembolism	Marginal zone lymphoma	A	C	A	C	0.3981	0.384188	-0.0335	0.006	2.88e-08	71771	1059740	1131511	-0.0057	0.0562	0.91856	825	6221	7046	log odds	0.002	0.0001	log odds	0.0183	2.34e-06	FALSE	FALSE	TRUE	0.776	TRUE
rs11078659	17	6903944	Venous thromboembolism	Marginal zone lymphoma	A	G	A	G	0.5069	0.518605	-0.0352	0.0059	1.8e-09	71771	1059740	1131511	-0.0301	0.0542	0.57877	825	6221	7046	log odds	0.002	0.0001	log odds	0.0183	6.87e-05	FALSE	FALSE	TRUE	0.957	TRUE
rs536327	17	27857698	Venous thromboembolism	Marginal zone lymphoma	T	C	T	C	0.4764	0.479489	0.0335	0.006	2.84e-08	67911	1028369	1096280	-0.0253	0.0543	0.64132	825	6221	7046	log odds	0.002	0.0001	log odds	0.0183	4.86e-05	FALSE	FALSE	TRUE	0.932	TRUE
rs1801690	17	64208285	Venous thromboembolism	Marginal zone lymphoma	C	G	C	G	0.9406	0.94433	0.0702	0.0127	3.18e-08	71677	1057399	1129076	0.1608	0.1204	0.18166	825	6221	7046	log odds	0.002	0.0001	log odds	0.0183	0.000419	TRUE	FALSE	FALSE	0.668	FALSE
rs8109681	19	10738836	Venous thromboembolism	Marginal zone lymphoma	A	G	A	G	0.2133	0.217112	-0.1137	0.0073	9.19e-55	71771	1059740	1131511	-0.0417	0.0653	0.52252	825	6221	7046	log odds	0.002	0.0007	log odds	0.0183	9e-05	FALSE	FALSE	TRUE	0.538	TRUE
rs9611844	22	43115776	Venous thromboembolism	Marginal zone lymphoma	C	G	C	G	0.118	0.125134	0.0757	0.0091	7.94e-17	70878	1056326	1127204	-0.0695	0.0825	0.39934	825	6221	7046	log odds	0.002	0.0002	log odds	0.0183	0.000162	TRUE	FALSE	TRUE	0.978	TRUE
rs76798800	1	154994978	Venous thromboembolism	Marginal zone lymphoma	T	G	T	G	0.2563	0.260306	0.0389	0.0067	7.64e-09	71771	1059740	1131511	0.0282	0.0629	0.65363	825	6220	7045	log odds	0.002	0.0001	log odds	0.0183	4.65e-05	FALSE	FALSE	TRUE	0.923	TRUE
rs6025	1	169519049	Venous thromboembolism	Marginal zone lymphoma	T	C	T	C	0.0262	0.0281099	1.0904	0.0159	1e-200	70793	1055476	1126269	0.086	0.168	0.60881	825	6220	7045	log odds	0.002	0.0082	log odds	0.0183	6.09e-05	FALSE	FALSE	TRUE	0.00159	TRUE
rs2842700	1	207282149	Venous thromboembolism	Marginal zone lymphoma	A	C	A	C	0.0575	0.0598413	0.1171	0.013	2.5e-19	70878	1056326	1127204	0.1085	0.1136	0.33924	825	6220	7045	log odds	0.002	0.0002	log odds	0.0183	0.000199	FALSE	FALSE	TRUE	0.974	TRUE
rs1912846	2	188325444	Venous thromboembolism	Marginal zone lymphoma	A	G	A	G	0.3565	0.356505	-0.0389	0.0061	2.18e-10	71771	1059740	1131511	-0.0446	0.057	0.43378	824	6221	7045	log odds	0.002	0.0001	log odds	0.0183	0.000139	FALSE	FALSE	FALSE	0.954	FALSE
rs72976751	4	86725959	Venous thromboembolism	Marginal zone lymphoma	A	T	A	T	0.8635	0.868471	0.0565	0.0087	8.66e-11	70878	1056326	1127204	-0.0648	0.0822	0.43037	825	6220	7045	log odds	0.002	0.0001	log odds	0.0183	0.000145	TRUE	FALSE	FALSE	0.96	FALSE
rs3756011	4	187206249	Venous thromboembolism	Marginal zone lymphoma	A	C	A	C	0.4039	0.396863	0.1993	0.006	1e-200	70878	1056326	1127204	0.0769	0.056	0.16967	825	6220	7045	log odds	0.002	0.0029	log odds	0.0183	0.000429	FALSE	FALSE	TRUE	0.209	TRUE
rs16867574	5	38708554	Venous thromboembolism	Marginal zone lymphoma	T	C	T	C	0.7137	0.72136	-0.0494	0.0065	3.46e-14	70878	1056326	1127204	-0.1454	0.0611	0.01742	825	6220	7045	log odds	0.002	0.0002	log odds	0.0183	0.00128	FALSE	FALSE	FALSE	0.373	FALSE
rs214059	6	25536937	Venous thromboembolism	Marginal zone lymphoma	T	C	T	C	0.4328	0.431168	0.037	0.0059	4.89e-10	71771	1059740	1131511	0.0232	0.0559	0.67872	824	6221	7045	log odds	0.002	0.0001	log odds	0.0183	4.01e-05	FALSE	FALSE	TRUE	0.886	TRUE
rs9390460	6	147694334	Venous thromboembolism	Marginal zone lymphoma	T	C	T	C	0.4833	0.463842	-0.0498	0.0059	4.96e-17	71771	1059740	1131511	-0.0101	0.0546	0.85243	825	6220	7045	log odds	0.002	0.0002	log odds	0.0183	7.71e-06	FALSE	FALSE	TRUE	0.678	TRUE
rs1243184	10	21931937	Venous thromboembolism	Marginal zone lymphoma	T	C	T	C	0.6756	0.66487	-0.0372	0.0063	3.87e-09	70878	1056326	1127204	0.0696	0.0577	0.22745	824	6221	7045	log odds	0.002	0.0001	log odds	0.0183	0.000329	FALSE	FALSE	FALSE	0.746	FALSE
rs57866767	10	96023077	Venous thromboembolism	Marginal zone lymphoma	T	C	T	C	0.5684	0.551841	-0.0391	0.0059	4.64e-11	71771	1059740	1131511	-0.0386	0.0556	0.48701	824	6221	7045	log odds	0.002	0.0001	log odds	0.0183	0.000112	FALSE	FALSE	TRUE	0.997	TRUE
rs12800654	11	16243320	Venous thromboembolism	Marginal zone lymphoma	A	G	A	G	0.8982	0.888743	-0.0559	0.0099	1.63e-08	70878	1056326	1127204	-0.0826	0.0852	0.33216	825	6220	7045	log odds	0.002	0.0001	log odds	0.0183	0.000204	FALSE	FALSE	FALSE	0.851	FALSE
rs4755476	11	32980428	Venous thromboembolism	Marginal zone lymphoma	T	G	T	G	0.8447	0.845782	0.0507	0.0084	1.5e-09	70878	1056326	1127204	0.0355	0.0747	0.63477	825	6220	7045	log odds	0.002	0.0001	log odds	0.0183	5.01e-05	FALSE	FALSE	TRUE	0.908	TRUE
rs55777218	11	60070946	Venous thromboembolism	Marginal zone lymphoma	T	C	T	C	0.6403	0.630506	-0.0341	0.0062	2.92e-08	71771	1059740	1131511	0.1029	0.0567	0.069784	825	6220	7045	log odds	0.002	0.0001	log odds	0.0183	0.000751	FALSE	FALSE	FALSE	0.485	FALSE
rs35257264	11	126296816	Venous thromboembolism	Marginal zone lymphoma	T	C	T	C	0.023	0.0237684	0.1522	0.0203	6.03e-14	70878	1056326	1127204	-0.236	0.1876	0.20848	824	6221	7045	log odds	0.002	0.0002	log odds	0.0183	0.000401	FALSE	FALSE	FALSE	0.776	FALSE
rs2851436	12	123667354	Venous thromboembolism	Marginal zone lymphoma	T	G	T	G	0.7941	0.795522	0.0471	0.0074	1.78e-10	71771	1059740	1131511	-0.029	0.0663	0.66234	825	6220	7045	log odds	0.002	0.0001	log odds	0.0183	4.15e-05	FALSE	FALSE	TRUE	0.877	TRUE
rs61990092	14	92289301	Venous thromboembolism	Marginal zone lymphoma	T	C	T	C	0.3311	0.331181	0.0588	0.0062	3.73e-21	70878	1056326	1127204	-0.0685	0.0589	0.24479	824	6221	7045	log odds	0.002	0.0002	log odds	0.0183	0.000317	FALSE	FALSE	FALSE	0.923	FALSE
rs4906229	14	103057511	Venous thromboembolism	Marginal zone lymphoma	A	C	A	C	0.2518	0.23476	0.0402	0.0069	6.71e-09	70878	1056326	1127204	0.0407	0.0642	0.52594	824	6221	7045	log odds	0.002	0.0001	log odds	0.0183	9.03e-05	FALSE	FALSE	TRUE	0.997	TRUE
rs141866277	15	43950699	Venous thromboembolism	Marginal zone lymphoma	A	T	A	T	0.9746	0.96845	0.1681	0.0211	1.74e-15	71571	1051733	1123304	0.0366	0.1488	0.80589	824	6221	7045	log odds	0.002	0.0002	log odds	0.0183	1.25e-05	TRUE	FALSE	TRUE	0.674	TRUE
rs4790311	17	1979188	Venous thromboembolism	Marginal zone lymphoma	T	C	T	C	0.3974	0.394528	-0.0475	0.006	3.19e-15	70878	1056326	1127204	0.0767	0.0563	0.17273	825	6220	7045	log odds	0.002	0.0002	log odds	0.0183	0.000426	FALSE	FALSE	FALSE	0.767	FALSE
rs573431210	17	67276383	Venous thromboembolism	Marginal zone lymphoma	T	G	T	G	0.9767	0.972823	-0.1381	0.0232	2.51e-09	71192	1056149	1127341	0.0722	0.1788	0.68651	824	6221	7045	log odds	0.002	0.0001	log odds	0.0183	4.22e-05	FALSE	FALSE	TRUE	0.851	TRUE
rs117390891	20	23168526	Venous thromboembolism	Marginal zone lymphoma	T	G	T	G	0.153	0.152597	-0.0765	0.0084	1.24e-19	70878	1056326	1127204	-0.0872	0.0755	0.24783	824	6221	7045	log odds	0.002	0.0002	log odds	0.0183	0.000301	FALSE	FALSE	FALSE	0.936	FALSE
rs6087685	20	33777612	Venous thromboembolism	Marginal zone lymphoma	C	G	C	G	0.2976	0.298968	0.112	0.0064	9.06e-68	71771	1059740	1131511	-0.0461	0.0592	0.43564	824	6221	7045	log odds	0.002	0.0008	log odds	0.0183	0.000136	TRUE	FALSE	TRUE	0.531	TRUE
rs9442571	1	9349611	Venous thromboembolism	Marginal zone lymphoma	A	T	A	T	0.1419	0.134103	0.0495	0.0086	1.07e-08	70878	1056326	1127204	0.0831	0.0816	0.30872	824	6220	7044	log odds	0.002	0.0001	log odds	0.0183	0.000242	TRUE	FALSE	FALSE	0.819	FALSE
rs12753797	1	77981959	Venous thromboembolism	Marginal zone lymphoma	A	G	A	G	0.2031	0.180075	0.0435	0.0073	3.04e-09	70878	1056326	1127204	0.1555	0.072	0.030724	824	6220	7044	log odds	0.002	0.0001	log odds	0.0183	0.00107	FALSE	FALSE	FALSE	0.381	FALSE
rs4540639	1	192104320	Venous thromboembolism	Marginal zone lymphoma	C	G	C	G	0.4675	0.474862	0.0346	0.006	6.88e-09	70878	1056326	1127204	-0.05	0.0548	0.36166	824	6220	7044	log odds	0.002	0.0001	log odds	0.0183	0.00019	TRUE	TRUE	FALSE	0.872	FALSE
rs3811444	1	248039451	Venous thromboembolism	Marginal zone lymphoma	T	C	T	C	0.3401	0.342615	-0.0429	0.0062	4.45e-12	71771	1059740	1131511	-0.0243	0.0576	0.67351	824	6220	7044	log odds	0.002	0.0001	log odds	0.0183	4.05e-05	FALSE	FALSE	TRUE	0.854	TRUE
rs1047891	2	211540507	Venous thromboembolism	Marginal zone lymphoma	A	C	A	C	0.3149	0.334106	0.0418	0.0067	3.92e-10	70878	1056326	1127204	-0.0071	0.0601	0.90654	824	6220	7044	log odds	0.002	0.0001	log odds	0.0183	3.41e-06	FALSE	FALSE	TRUE	0.737	TRUE
rs13412535	2	224874874	Venous thromboembolism	Marginal zone lymphoma	A	G	A	G	0.22	0.223845	0.0525	0.0076	4.26e-12	70878	1056326	1127204	-0.0858	0.0768	0.26397	824	6220	7044	log odds	0.002	0.0001	log odds	0.0183	0.00039	FALSE	FALSE	FALSE	0.768	FALSE
rs9866664	3	90437988	Venous thromboembolism	Marginal zone lymphoma	A	G	A	G	0.5128	0.552445	0.0462	0.0063	1.38e-13	70878	1056326	1127204	-0.0445	0.0629	0.47892	824	6220	7044	log odds	0.002	0.0002	log odds	0.0183	0.000149	FALSE	FALSE	TRUE	0.984	TRUE
rs9854955	3	156795525	Venous thromboembolism	Marginal zone lymphoma	A	G	A	G	0.5978	0.581217	0.0396	0.0064	5.62e-10	71771	1059740	1131511	0.0032	0.0559	0.9545	824	6220	7044	log odds	0.002	0.0001	log odds	0.0183	7.58e-07	FALSE	FALSE	TRUE	0.709	TRUE
rs710446	3	186459927	Venous thromboembolism	Marginal zone lymphoma	T	C	T	C	0.592	0.580469	-0.0452	0.0059	2.12e-14	71771	1059740	1131511	-0.0595	0.0558	0.28662	824	6220	7044	log odds	0.002	0.0001	log odds	0.0183	0.000262	FALSE	FALSE	FALSE	0.881	FALSE
rs35225200	4	103146888	Venous thromboembolism	Marginal zone lymphoma	A	C	A	C	0.919	0.9182	-0.0645	0.0115	1.89e-08	71771	1059740	1131511	0.1785	0.1001	0.074598	824	6220	7044	log odds	0.002	0.0001	log odds	0.0183	0.000737	FALSE	FALSE	FALSE	0.508	FALSE
rs4235677	5	72925091	Venous thromboembolism	Marginal zone lymphoma	A	G	A	G	0.5222	0.538273	-0.033	0.0059	2.39e-08	70878	1056326	1127204	0.0846	0.0545	0.12024	824	6220	7044	log odds	0.002	0.0001	log odds	0.0183	0.000541	FALSE	FALSE	FALSE	0.591	FALSE
rs2754251	6	88385949	Venous thromboembolism	Marginal zone lymphoma	A	G	A	G	0.0584	0.0455608	0.0715	0.0129	2.65e-08	70878	1056326	1127204	-0.0366	0.1463	0.80224	824	6220	7044	log odds	0.002	0.0001	log odds	0.0183	1.78e-05	FALSE	FALSE	TRUE	0.849	TRUE
rs370720	8	9168146	Venous thromboembolism	Marginal zone lymphoma	T	C	T	C	0.0646	0.0566509	0.0727	0.0127	1.04e-08	70878	1056326	1127204	0.1374	0.1242	0.26862	824	6220	7044	log odds	0.002	0.0001	log odds	0.0183	0.000303	FALSE	FALSE	FALSE	0.774	FALSE
rs2726950	8	27806764	Venous thromboembolism	Marginal zone lymphoma	A	G	A	G	0.6917	0.692256	-0.0589	0.0064	3.53e-20	70878	1056326	1127204	0.0799	0.0603	0.18499	824	6220	7044	log odds	0.002	0.0002	log odds	0.0183	0.000414	FALSE	FALSE	FALSE	0.839	FALSE
rs6993770	8	106581528	Venous thromboembolism	Marginal zone lymphoma	A	T	A	T	0.7239	0.720577	0.0741	0.0066	4.61e-29	71771	1059740	1131511	0.0298	0.0607	0.62356	824	6220	7044	log odds	0.002	0.0003	log odds	0.0183	5.44e-05	TRUE	FALSE	TRUE	0.679	TRUE
rs10820606	9	99192919	Venous thromboembolism	Marginal zone lymphoma	A	C	A	C	0.7689	0.755019	0.0489	0.0084	6.29e-09	57001	661566	718567	0.0474	0.0683	0.48759	824	6220	7044	log odds	0.002	0.0001	log odds	0.0183	0.000127	FALSE	FALSE	TRUE	0.996	TRUE
rs10763665	10	28771491	Venous thromboembolism	Marginal zone lymphoma	C	G	C	G	0.5783	0.598085	-0.0342	0.0062	3.13e-08	70878	1056326	1127204	-0.0827	0.058	0.15369	824	6220	7044	log odds	0.002	0.0001	log odds	0.0183	0.000499	TRUE	TRUE	FALSE	0.622	FALSE
rs10886430	10	121010256	Venous thromboembolism	Marginal zone lymphoma	A	G	A	G	0.8806	0.866975	-0.1164	0.0096	3.59e-34	70878	1056326	1127204	-0.1159	0.0847	0.17097	824	6220	7044	log odds	0.002	0.0004	log odds	0.0183	0.000467	FALSE	FALSE	FALSE	0.974	FALSE
rs174551	11	61573684	Venous thromboembolism	Marginal zone lymphoma	T	C	T	C	0.6552	0.679667	0.0679	0.0065	8.66e-26	66870	866589	933459	-0.0152	0.0602	0.80034	824	6220	7044	log odds	0.002	0.0003	log odds	0.0183	1.53e-05	FALSE	FALSE	TRUE	0.599	TRUE
rs1145656	11	73305859	Venous thromboembolism	Marginal zone lymphoma	A	C	A	C	0.8171	0.799197	-0.0442	0.0079	2e-08	70878	1056326	1127204	0.0255	0.0717	0.72268	824	6220	7044	log odds	0.002	0.0001	log odds	0.0183	3.18e-05	FALSE	FALSE	TRUE	0.886	TRUE
rs1997547	11	114002744	Venous thromboembolism	Marginal zone lymphoma	A	G	A	G	0.322	0.313746	-0.0373	0.0063	3.35e-09	70878	1056326	1127204	0.1091	0.0592	0.065127	824	6220	7044	log odds	0.002	0.0001	log odds	0.0183	0.000775	FALSE	FALSE	FALSE	0.489	FALSE
rs7135039	12	6160614	Venous thromboembolism	Marginal zone lymphoma	T	C	T	C	0.3641	0.352895	0.072	0.0061	1.2e-31	71771	1059740	1131511	0.0161	0.0596	0.78669	824	6220	7044	log odds	0.002	0.0004	log odds	0.0183	1.8e-05	FALSE	FALSE	TRUE	0.574	TRUE
rs56750693	12	112144586	Venous thromboembolism	Marginal zone lymphoma	A	T	A	T	0.7139	0.68746	0.0676	0.0084	7.03e-16	54727	629016	683743	-0.1087	0.0696	0.11812	824	6220	7044	log odds	0.002	0.0003	log odds	0.0183	0.000768	TRUE	FALSE	FALSE	0.681	FALSE
rs3211752	13	113787459	Venous thromboembolism	Marginal zone lymphoma	A	G	A	G	0.5191	0.51803	-0.0515	0.0061	3.92e-17	70878	1056326	1127204	0.035	0.0583	0.54808	824	6220	7044	log odds	0.002	0.0002	log odds	0.0183	9.3e-05	FALSE	FALSE	TRUE	0.863	TRUE
rs8004077	14	58846731	Venous thromboembolism	Marginal zone lymphoma	A	G	A	G	0.7356	0.751404	0.0434	0.0068	1.32e-10	71771	1059740	1131511	0.0112	0.0648	0.86279	824	6220	7044	log odds	0.002	0.0001	log odds	0.0183	7.13e-06	FALSE	FALSE	TRUE	0.765	TRUE
rs7183672	15	96101018	Venous thromboembolism	Marginal zone lymphoma	A	G	A	G	0.6742	0.674738	-0.0357	0.0064	2.12e-08	70878	1056326	1127204	0.0395	0.0606	0.51484	824	6220	7044	log odds	0.002	0.0001	log odds	0.0183	0.000104	FALSE	FALSE	FALSE	0.97	FALSE
rs12443808	16	30996871	Venous thromboembolism	Marginal zone lymphoma	C	G	C	G	0.4142	0.480989	0.0437	0.0063	4.86e-12	71571	1051733	1123304	0.0751	0.0622	0.22773	824	6220	7044	log odds	0.002	0.0001	log odds	0.0183	0.000428	TRUE	TRUE	FALSE	0.738	FALSE
rs62044142	16	81868968	Venous thromboembolism	Marginal zone lymphoma	A	C	A	C	0.8573	0.859504	-0.0957	0.0101	3.62e-21	51926	644580	696506	0.023	0.0803	0.77435	824	6220	7044	log odds	0.002	0.0003	log odds	0.0183	1.94e-05	FALSE	FALSE	TRUE	0.597	TRUE
rs28634651	16	88553198	Venous thromboembolism	Marginal zone lymphoma	T	C	T	C	0.6229	0.633628	0.0497	0.0065	2.59e-14	66756	874773	941529	0.0542	0.0586	0.35483	824	6220	7044	log odds	0.002	0.0002	log odds	0.0183	0.000208	FALSE	FALSE	FALSE	0.966	FALSE
rs2545774	19	41287674	Venous thromboembolism	Marginal zone lymphoma	T	C	T	C	0.2592	0.296899	-0.0422	0.0069	8.42e-10	70878	1056326	1127204	0.0103	0.0623	0.86819	824	6220	7044	log odds	0.002	0.0001	log odds	0.0183	6.73e-06	FALSE	FALSE	TRUE	0.773	TRUE
rs1654425	19	55538980	Venous thromboembolism	Marginal zone lymphoma	T	C	T	C	0.1551	0.171811	-0.0847	0.0084	7.33e-24	71771	1059740	1131511	0.02	0.0736	0.78622	824	6220	7044	log odds	0.002	0.0003	log odds	0.0183	1.73e-05	FALSE	FALSE	TRUE	0.628	TRUE
rs4906229	14	103057511	Venous thromboembolism	Bladder cancer	A	C	A	C	0.2518	0.237712	0.0402	0.0069	6.71e-09	70878	1056326	1127204	-0.03396	0.046074	0.46107	1799.05	4744.99	6544.05	log odds	0.002	0.0001	log odds	0.0331	6.38e-05	FALSE	FALSE	TRUE	0.934	TRUE
rs78707713	10	71245276	Venous thromboembolism	Bladder cancer	T	C	T	C	0.8801	0.876307	0.2141	0.0095	1.02e-111	70878	1056326	1127204	-0.004399	0.059366	0.94093	1799.04	4745.03	6544.04	log odds	0.002	0.0015	log odds	0.0331	6.37e-07	FALSE	FALSE	TRUE	0.0566	TRUE
rs12800654	11	16243320	Venous thromboembolism	Bladder cancer	A	G	A	G	0.8982	0.887672	-0.0559	0.0099	1.63e-08	70878	1056326	1127204	-0.18528	0.060596	0.0022314	1799.04	4744.96	6544.04	log odds	0.002	0.0001	log odds	0.0331	0.001	FALSE	FALSE	FALSE	0.258	FALSE
rs62044142	16	81868968	Venous thromboembolism	Bladder cancer	A	C	A	C	0.8573	0.838534	-0.0957	0.0101	3.62e-21	51926	644580	696506	-0.030615	0.054125	0.57165	1799.04	4745.01	6544.04	log odds	0.002	0.0003	log odds	0.0331	3.84e-05	FALSE	FALSE	TRUE	0.539	TRUE
rs9468	17	44101563	Venous thromboembolism	Bladder cancer	T	C	T	C	0.7886	0.782813	-0.0479	0.0074	1.09e-10	71771	1059740	1131511	-0.017308	0.047432	0.71518	1799.03	4745	6544.03	log odds	0.002	0.0001	log odds	0.0331	1.54e-05	FALSE	FALSE	TRUE	0.729	TRUE
rs9442571	1	9349611	Venous thromboembolism	Bladder cancer	A	T	A	T	0.1419	0.135711	0.0495	0.0086	1.07e-08	70878	1056326	1127204	-0.10449	0.05895	0.076322	1799.03	4745.06	6544.03	log odds	0.002	0.0001	log odds	0.0331	0.000396	TRUE	FALSE	FALSE	0.599	FALSE
rs9611844	22	43115776	Venous thromboembolism	Bladder cancer	C	G	C	G	0.118	0.117723	0.0757	0.0091	7.94e-17	70878	1056326	1127204	0.04219	0.060693	0.48697	1799.02	4745	6544.02	log odds	0.002	0.0002	log odds	0.0331	5.58e-05	TRUE	FALSE	TRUE	0.763	TRUE
rs2842700	1	207282149	Venous thromboembolism	Bladder cancer	A	C	A	C	0.0575	0.0502115	0.1171	0.013	2.5e-19	70878	1056326	1127204	-0.048827	0.090379	0.58903	1799.02	4745.05	6544.02	log odds	0.002	0.0002	log odds	0.0331	3.49e-05	FALSE	FALSE	TRUE	0.647	TRUE
rs6025	1	169519049	Venous thromboembolism	Bladder cancer	T	C	T	C	0.0262	0.0293601	1.0904	0.0159	1e-200	70793	1055476	1126269	-0.044145	0.1194	0.71158	1799.02	4745	6544.02	log odds	0.002	0.0082	log odds	0.0331	1.7e-05	FALSE	FALSE	TRUE	1.11e-05	TRUE
rs35225200	4	103146888	Venous thromboembolism	Bladder cancer	A	C	A	C	0.919	0.936489	-0.0645	0.0115	1.89e-08	71771	1059740	1131511	0.10691	0.083294	0.19931	1799.01	4744.95	6544.01	log odds	0.002	0.0001	log odds	0.0331	0.000211	FALSE	FALSE	FALSE	0.806	FALSE
rs1867312	2	68619981	Venous thromboembolism	Bladder cancer	A	C	A	C	0.56	0.56193	-0.0534	0.0059	2.42e-19	71771	1059740	1131511	-0.05849	0.039555	0.13922	1799.01	4744.99	6544.01	log odds	0.002	0.0002	log odds	0.0331	0.000255	FALSE	FALSE	FALSE	0.945	FALSE
rs214059	6	25536937	Venous thromboembolism	Bladder cancer	T	C	T	C	0.4328	0.448068	0.037	0.0059	4.89e-10	71771	1059740	1131511	0.038236	0.039449	0.33242	1799.01	4744.97	6544.01	log odds	0.002	0.0001	log odds	0.0331	0.00011	FALSE	FALSE	FALSE	0.985	FALSE
rs28383307	6	32586755	Venous thromboembolism	Bladder cancer	T	C	T	C	0.1815	0.174327	-0.0564	0.0085	2.74e-11	66177	871182	937359	-0.13945	0.052388	0.0077704	1799.01	4744.92	6544.01	log odds	0.002	0.0001	log odds	0.0331	0.000868	FALSE	FALSE	FALSE	0.377	FALSE
rs6087685	20	33777612	Venous thromboembolism	Bladder cancer	C	G	C	G	0.2976	0.325502	0.112	0.0064	9.06e-68	71771	1059740	1131511	0.010821	0.041609	0.79482	1799.01	4745.01	6544.01	log odds	0.002	0.0008	log odds	0.0331	7.81e-06	TRUE	FALSE	TRUE	0.199	TRUE
rs117390891	20	23168526	Venous thromboembolism	Bladder cancer	T	G	T	G	0.153	0.134661	-0.0765	0.0084	1.24e-19	70878	1056326	1127204	0.066815	0.056783	0.23933	1799	4744.96	6544	log odds	0.002	0.0002	log odds	0.0331	0.000156	FALSE	FALSE	TRUE	0.891	TRUE
rs1158867	2	128177377	Venous thromboembolism	Bladder cancer	T	C	T	C	0.58	0.564489	-0.0658	0.0059	7.01e-29	71771	1059740	1131511	0.037027	0.039356	0.34679	1799	4745	6544	log odds	0.002	0.0003	log odds	0.0331	0.000103	FALSE	FALSE	TRUE	0.694	TRUE
rs1912846	2	188325444	Venous thromboembolism	Bladder cancer	A	G	A	G	0.3565	0.370316	-0.0389	0.0061	2.18e-10	71771	1059740	1131511	-0.0028907	0.040194	0.94267	1799	4745	6544	log odds	0.002	0.0001	log odds	0.0331	5.92e-07	FALSE	FALSE	TRUE	0.631	TRUE
rs78872368	2	198545250	Venous thromboembolism	Bladder cancer	C	G	C	G	0.1971	0.191338	-0.0446	0.0074	1.9e-09	71771	1059740	1131511	0.048305	0.050085	0.33481	1799	4745	6544	log odds	0.002	0.0001	log odds	0.0331	0.000109	TRUE	FALSE	FALSE	0.974	FALSE
rs13084580	3	39188182	Venous thromboembolism	Bladder cancer	T	C	T	C	0.1077	0.107165	0.0811	0.0095	2.01e-17	71771	1059740	1131511	-0.053775	0.063177	0.39467	1799	4745	6544	log odds	0.002	0.0002	log odds	0.0331	8.49e-05	FALSE	FALSE	TRUE	0.815	TRUE
rs710446	3	186459927	Venous thromboembolism	Bladder cancer	T	C	T	C	0.592	0.581243	-0.0452	0.0059	2.12e-14	71771	1059740	1131511	-0.017366	0.039547	0.66057	1799	4745	6544	log odds	0.002	0.0001	log odds	0.0331	2.23e-05	FALSE	FALSE	TRUE	0.704	TRUE
rs2066864	4	155525695	Venous thromboembolism	Bladder cancer	A	G	A	G	0.249	0.258704	0.2095	0.0067	1e-200	71771	1059740	1131511	0.047793	0.044557	0.28344	1799	4745	6544	log odds	0.002	0.0025	log odds	0.0331	0.000132	FALSE	FALSE	TRUE	0.0531	TRUE
rs3756011	4	187206249	Venous thromboembolism	Bladder cancer	A	C	A	C	0.4039	0.411897	0.1993	0.006	1e-200	70878	1056326	1127204	-0.051278	0.039819	0.19782	1799	4745	6544	log odds	0.002	0.0029	log odds	0.0331	0.000194	FALSE	FALSE	TRUE	0.0437	TRUE
rs16867574	5	38708554	Venous thromboembolism	Bladder cancer	T	C	T	C	0.7137	0.712377	-0.0494	0.0065	3.46e-14	70878	1056326	1127204	-0.010159	0.043293	0.81446	1799	4745.03	6544	log odds	0.002	0.0002	log odds	0.0331	6.42e-06	FALSE	FALSE	TRUE	0.621	TRUE
rs4235677	5	72925091	Venous thromboembolism	Bladder cancer	A	G	A	G	0.5222	0.538789	-0.033	0.0059	2.39e-08	70878	1056326	1127204	0.03039	0.039342	0.43985	1799	4744.9	6544	log odds	0.002	0.0001	log odds	0.0331	6.98e-05	FALSE	FALSE	TRUE	0.97	TRUE
rs251339	5	96235038	Venous thromboembolism	Bladder cancer	T	C	T	C	0.4672	0.472023	-0.0371	0.0059	2.78e-10	71771	1059740	1131511	-0.027757	0.039397	0.48109	1799	4745	6544	log odds	0.002	0.0001	log odds	0.0331	5.84e-05	FALSE	FALSE	TRUE	0.897	TRUE
rs9390460	6	147694334	Venous thromboembolism	Bladder cancer	T	C	T	C	0.4833	0.441467	-0.0498	0.0059	4.96e-17	71771	1059740	1131511	0.085867	0.038645	0.026285	1799	4745.02	6544	log odds	0.002	0.0002	log odds	0.0331	0.000551	FALSE	FALSE	FALSE	0.622	FALSE
rs1513275	7	28259233	Venous thromboembolism	Bladder cancer	T	C	T	C	0.7939	0.789673	0.0496	0.0076	5.66e-11	70878	1056326	1127204	-0.020231	0.047735	0.6717	1799	4745	6544	log odds	0.002	0.0001	log odds	0.0331	2.06e-05	FALSE	FALSE	TRUE	0.741	TRUE
rs687289	9	136137106	Venous thromboembolism	Bladder cancer	A	G	A	G	0.3584	0.329264	0.2914	0.006	1e-200	71771	1059740	1131511	-0.0040366	0.041894	0.92324	1799	4745.01	6544	log odds	0.002	0.0059	log odds	0.0331	1.09e-06	FALSE	FALSE	TRUE	0.000129	TRUE
rs1243184	10	21931937	Venous thromboembolism	Bladder cancer	T	C	T	C	0.6756	0.667061	-0.0372	0.0063	3.87e-09	70878	1056326	1127204	0.01103	0.04164	0.7911	1799	4745.07	6544	log odds	0.002	0.0001	log odds	0.0331	8.22e-06	FALSE	FALSE	TRUE	0.734	TRUE
rs57866767	10	96023077	Venous thromboembolism	Bladder cancer	T	C	T	C	0.5684	0.569104	-0.0391	0.0059	4.64e-11	71771	1059740	1131511	0.0016312	0.03971	0.96723	1799	4745	6544	log odds	0.002	0.0001	log odds	0.0331	1.98e-07	FALSE	FALSE	TRUE	0.605	TRUE
rs174551	11	61573684	Venous thromboembolism	Bladder cancer	T	C	T	C	0.6552	0.671681	0.0679	0.0065	8.66e-26	66870	866589	933459	0.0058099	0.041539	0.88877	1799	4744.96	6544	log odds	0.002	0.0003	log odds	0.0331	2.26e-06	FALSE	FALSE	TRUE	0.41	TRUE
rs1997547	11	114002744	Venous thromboembolism	Bladder cancer	A	G	A	G	0.322	0.313419	-0.0373	0.0063	3.35e-09	70878	1056326	1127204	0.0029196	0.042036	0.94463	1799	4744.96	6544	log odds	0.002	0.0001	log odds	0.0331	5.57e-07	FALSE	FALSE	TRUE	0.654	TRUE
rs4759076	12	54729872	Venous thromboembolism	Bladder cancer	T	C	T	C	0.5343	0.544679	0.0525	0.0063	6.35e-17	68804	1031783	1100587	-0.057992	0.039311	0.14016	1799	4745	6544	log odds	0.002	0.0002	log odds	0.0331	0.000253	FALSE	FALSE	FALSE	0.941	FALSE
rs8004077	14	58846731	Venous thromboembolism	Bladder cancer	A	G	A	G	0.7356	0.748568	0.0434	0.0068	1.32e-10	71771	1059740	1131511	-0.053415	0.044591	0.23097	1799	4744.99	6544	log odds	0.002	0.0001	log odds	0.0331	0.000162	FALSE	FALSE	FALSE	0.912	FALSE
rs340009	15	60899639	Venous thromboembolism	Bladder cancer	A	C	A	C	0.3981	0.397787	-0.0335	0.006	2.88e-08	71771	1059740	1131511	0.052428	0.03975	0.18718	1799	4745	6544	log odds	0.002	0.0001	log odds	0.0331	0.0002	FALSE	FALSE	FALSE	0.797	FALSE
rs4790311	17	1979188	Venous thromboembolism	Bladder cancer	T	C	T	C	0.3974	0.411192	-0.0475	0.006	3.19e-15	70878	1056326	1127204	-0.027432	0.039979	0.49261	1799	4745.01	6544	log odds	0.002	0.0002	log odds	0.0331	5.54e-05	FALSE	FALSE	TRUE	0.786	TRUE
rs11078659	17	6903944	Venous thromboembolism	Bladder cancer	A	G	A	G	0.5069	0.519863	-0.0352	0.0059	1.8e-09	71771	1059740	1131511	-0.059146	0.038913	0.12852	1799	4745.1	6544	log odds	0.002	0.0001	log odds	0.0331	0.000265	FALSE	FALSE	FALSE	0.739	FALSE
rs536327	17	27857698	Venous thromboembolism	Bladder cancer	T	C	T	C	0.4764	0.473657	0.0335	0.006	2.84e-08	67911	1028369	1096280	-0.020189	0.039138	0.60597	1799	4745.1	6544	log odds	0.002	0.0001	log odds	0.0331	3.09e-05	FALSE	FALSE	TRUE	0.853	TRUE
rs1801690	17	64208285	Venous thromboembolism	Bladder cancer	C	G	C	G	0.9406	0.945943	0.0702	0.0127	3.18e-08	71677	1057399	1129076	-0.024442	0.086519	0.77755	1799	4745	6544	log odds	0.002	0.0001	log odds	0.0331	9.24e-06	TRUE	FALSE	TRUE	0.757	TRUE
rs4755476	11	32980428	Venous thromboembolism	Bladder cancer	T	G	T	G	0.8447	0.852424	0.0507	0.0084	1.5e-09	70878	1056326	1127204	-0.05407	0.054905	0.32473	1799	4745	6544	log odds	0.002	0.0001	log odds	0.0331	0.000111	FALSE	FALSE	FALSE	0.984	FALSE
rs12753797	1	77981959	Venous thromboembolism	Bladder cancer	A	G	A	G	0.2031	0.174027	0.0435	0.0073	3.04e-09	70878	1056326	1127204	0.089789	0.051957	0.083962	1799	4744.95	6544	log odds	0.002	0.0001	log odds	0.0331	0.000347	FALSE	FALSE	FALSE	0.649	FALSE
rs3811444	1	248039451	Venous thromboembolism	Bladder cancer	T	C	T	C	0.3401	0.346973	-0.0429	0.0062	4.45e-12	71771	1059740	1131511	-0.047215	0.041626	0.25668	1798.99	4745.06	6543.99	log odds	0.002	0.0001	log odds	0.0331	0.000154	FALSE	FALSE	FALSE	0.952	FALSE
rs2726950	8	27806764	Venous thromboembolism	Bladder cancer	A	G	A	G	0.6917	0.693497	-0.0589	0.0064	3.53e-20	70878	1056326	1127204	-0.0062613	0.043254	0.8849	1798.99	4744.94	6543.99	log odds	0.002	0.0002	log odds	0.0331	2.53e-06	FALSE	FALSE	TRUE	0.498	TRUE
rs6993770	8	106581528	Venous thromboembolism	Bladder cancer	A	T	A	T	0.7239	0.716243	0.0741	0.0066	4.61e-29	71771	1059740	1131511	0.033448	0.043308	0.43993	1798.99	4744.97	6543.99	log odds	0.002	0.0003	log odds	0.0331	6.93e-05	TRUE	FALSE	TRUE	0.615	TRUE
rs55777218	11	60070946	Venous thromboembolism	Bladder cancer	T	C	T	C	0.6403	0.617139	-0.0341	0.0062	2.92e-08	71771	1059740	1131511	-0.061181	0.040382	0.12976	1798.99	4744.96	6543.99	log odds	0.002	0.0001	log odds	0.0331	0.000268	FALSE	FALSE	FALSE	0.71	FALSE
rs2545774	19	41287674	Venous thromboembolism	Bladder cancer	T	C	T	C	0.2592	0.272854	-0.0422	0.0069	8.42e-10	70878	1056326	1127204	0.06227	0.045284	0.1691	1798.99	4744.99	6543.99	log odds	0.002	0.0001	log odds	0.0331	0.000232	FALSE	FALSE	FALSE	0.799	FALSE
rs370720	8	9168146	Venous thromboembolism	Bladder cancer	T	C	T	C	0.0646	0.0618107	0.0727	0.0127	1.04e-08	70878	1056326	1127204	0.096712	0.082372	0.24036	1798.99	4744.95	6543.99	log odds	0.002	0.0001	log odds	0.0331	0.000161	FALSE	FALSE	FALSE	0.885	FALSE
rs10820606	9	99192919	Venous thromboembolism	Bladder cancer	A	C	A	C	0.7689	0.803034	0.0489	0.0084	6.29e-09	57001	661566	718567	0.065619	0.054068	0.22488	1798.98	4744.88	6543.98	log odds	0.002	0.0001	log odds	0.0331	0.000209	FALSE	FALSE	FALSE	0.877	FALSE
rs10886430	10	121010256	Venous thromboembolism	Bladder cancer	A	G	A	G	0.8806	0.87707	-0.1164	0.0096	3.59e-34	70878	1056326	1127204	0.025149	0.062605	0.68789	1798.97	4744.94	6543.97	log odds	0.002	0.0004	log odds	0.0331	2.08e-05	FALSE	FALSE	TRUE	0.413	TRUE
rs8109681	19	10738836	Venous thromboembolism	Bladder cancer	A	G	A	G	0.2133	0.20154	-0.1137	0.0073	9.19e-55	71771	1059740	1131511	0.041973	0.048341	0.38525	1798.97	4745.01	6543.97	log odds	0.002	0.0007	log odds	0.0331	8.56e-05	FALSE	FALSE	TRUE	0.405	TRUE
rs76798800	1	154994978	Venous thromboembolism	Bladder cancer	T	G	T	G	0.2563	0.245599	0.0389	0.0067	7.64e-09	71771	1059740	1131511	0.033302	0.04557	0.46491	1798.97	4745.02	6543.97	log odds	0.002	0.0001	log odds	0.0331	6.22e-05	FALSE	FALSE	TRUE	0.941	TRUE
rs7135039	12	6160614	Venous thromboembolism	Bladder cancer	T	C	T	C	0.3641	0.349275	0.072	0.0061	1.2e-31	71771	1059740	1131511	-0.084135	0.041974	0.04502	1798.97	4744.94	6543.97	log odds	0.002	0.0004	log odds	0.0331	0.000492	FALSE	FALSE	FALSE	0.876	FALSE
rs1654425	19	55538980	Venous thromboembolism	Bladder cancer	T	C	T	C	0.1551	0.168005	-0.0847	0.0084	7.33e-24	71771	1059740	1131511	-0.0050744	0.052829	0.92348	1798.97	4744.92	6543.97	log odds	0.002	0.0003	log odds	0.0331	1.09e-06	FALSE	FALSE	TRUE	0.422	TRUE
rs72976751	4	86725959	Venous thromboembolism	Bladder cancer	A	T	A	T	0.8635	0.854806	0.0565	0.0087	8.66e-11	70878	1056326	1127204	0.048791	0.056012	0.38371	1798.97	4745.06	6543.97	log odds	0.002	0.0001	log odds	0.0331	9.05e-05	TRUE	FALSE	TRUE	0.952	TRUE
rs10763665	10	28771491	Venous thromboembolism	Bladder cancer	C	G	C	G	0.5783	0.6059	-0.0342	0.0062	3.13e-08	70878	1056326	1127204	-0.024413	0.041037	0.55191	1798.96	4744.84	6543.96	log odds	0.002	0.0001	log odds	0.0331	4.32e-05	TRUE	TRUE	TRUE	0.89	FALSE
rs3211752	13	113787459	Venous thromboembolism	Bladder cancer	A	G	A	G	0.5191	0.50275	-0.0515	0.0061	3.92e-17	70878	1056326	1127204	0.02488	0.03967	0.53053	1798.96	4744.9	6543.96	log odds	0.002	0.0002	log odds	0.0331	4.7e-05	FALSE	FALSE	TRUE	0.711	TRUE
rs7183672	15	96101018	Venous thromboembolism	Bladder cancer	A	G	A	G	0.6742	0.683937	-0.0357	0.0064	2.12e-08	70878	1056326	1127204	-0.086358	0.043318	0.046197	1798.96	4744.81	6543.96	log odds	0.002	0.0001	log odds	0.0331	0.000486	FALSE	FALSE	FALSE	0.517	FALSE
rs35257264	11	126296816	Venous thromboembolism	Bladder cancer	T	C	T	C	0.023	0.0327407	0.1522	0.0203	6.03e-14	70878	1056326	1127204	0.047876	0.11129	0.66706	1798.95	4745.01	6543.95	log odds	0.002	0.0002	log odds	0.0331	2.18e-05	FALSE	FALSE	TRUE	0.692	TRUE
rs141866277	15	43950699	Venous thromboembolism	Bladder cancer	A	T	A	T	0.9746	0.971075	0.1681	0.0211	1.74e-15	71571	1051733	1123304	-0.043295	0.11767	0.71292	1798.95	4745.02	6543.95	log odds	0.002	0.0002	log odds	0.0331	1.58e-05	TRUE	FALSE	TRUE	0.59	TRUE
rs1047891	2	211540507	Venous thromboembolism	Bladder cancer	A	C	A	C	0.3149	0.314053	0.0418	0.0067	3.92e-10	70878	1056326	1127204	0.02176	0.043712	0.61862	1798.95	4744.83	6543.95	log odds	0.002	0.0001	log odds	0.0331	3.09e-05	FALSE	FALSE	TRUE	0.795	TRUE
rs9854955	3	156795525	Venous thromboembolism	Bladder cancer	A	G	A	G	0.5978	0.578456	0.0396	0.0064	5.62e-10	71771	1059740	1131511	0.027829	0.040178	0.48852	1798.95	4744.87	6543.95	log odds	0.002	0.0001	log odds	0.0331	5.75e-05	FALSE	FALSE	TRUE	0.874	TRUE
rs2754251	6	88385949	Venous thromboembolism	Bladder cancer	A	G	A	G	0.0584	0.0469455	0.0715	0.0129	2.65e-08	70878	1056326	1127204	0.16956	0.094371	0.072378	1798.95	4744.99	6543.95	log odds	0.002	0.0001	log odds	0.0331	0.000376	FALSE	FALSE	FALSE	0.607	FALSE
rs13412535	2	224874874	Venous thromboembolism	Bladder cancer	A	G	A	G	0.22	0.235431	0.0525	0.0076	4.26e-12	70878	1056326	1127204	0.14562	0.049441	0.0032254	1798.94	4744.83	6543.94	log odds	0.002	0.0001	log odds	0.0331	0.00114	FALSE	FALSE	FALSE	0.272	FALSE
rs28634651	16	88553198	Venous thromboembolism	Bladder cancer	T	C	T	C	0.6229	0.625096	0.0497	0.0065	2.59e-14	66756	874773	941529	-0.0060796	0.041296	0.88296	1798.94	4744.87	6543.94	log odds	0.002	0.0002	log odds	0.0331	2.63e-06	FALSE	FALSE	TRUE	0.556	TRUE
rs1145656	11	73305859	Venous thromboembolism	Bladder cancer	A	C	A	C	0.8171	0.833166	-0.0442	0.0079	2e-08	70878	1056326	1127204	-0.069683	0.05343	0.19217	1798.94	4745.03	6543.94	log odds	0.002	0.0001	log odds	0.0331	0.000203	FALSE	FALSE	FALSE	0.807	FALSE
rs9866664	3	90437988	Venous thromboembolism	Bladder cancer	A	G	A	G	0.5128	0.514395	0.0462	0.0063	1.38e-13	70878	1056326	1127204	0.065463	0.040437	0.10547	1798.92	4744.8	6543.92	log odds	0.002	0.0002	log odds	0.0331	0.000325	FALSE	FALSE	FALSE	0.788	FALSE

### Sheet: ST2
Supplementary Table 2: Results from Mendelian randomisation analyses of VTE (exposure) and 18 cancers (outcomes) including MR-IVW, MR-Egger, weighted-median, weighted-mode, heterogeneity and pleiotropy analyses
outcome	exposure	method	nsnp	OR	OR_lci95	OR_uci95	pval	FDR_pval	Cochrane's Q statistic	Q_pval	egger_intercept	egger_intercept_se	egger_intercept_pval
Pancreatic cancer	Venous thromboembolism	Inverse variance weighted	40	1.228	1.077	1.401	0.002	0.047	106.619	0
Pancreatic cancer	Venous thromboembolism	MR Egger	40	1.351	1.139	1.603	0.001	0.047	99.457	0	-0.015	0.009	0.106
Pancreatic cancer	Venous thromboembolism	Weighted median	40	1.082	0.948	1.234	0.244	0.995
Pancreatic cancer	Venous thromboembolism	Weighted mode	40	1.057	0.923	1.21	0.426	0.995
Oral cancer	Venous thromboembolism	Inverse variance weighted	53	0.87	0.784	0.965	0.009	0.104	28.761	0.996
Oral cancer	Venous thromboembolism	MR Egger	53	0.801	0.691	0.929	0.005	0.092	26.452	0.998	0.011	0.007	0.135
Oral cancer	Venous thromboembolism	Weighted median	53	0.839	0.727	0.968	0.016	0.145
Oral cancer	Venous thromboembolism	Weighted mode	53	0.836	0.736	0.95	0.008	0.104
Ovarian cancer	Venous thromboembolism	Inverse variance weighted	62	1.054	1.002	1.107	0.04	0.288	89.09	0.011
Ovarian cancer	Venous thromboembolism	MR Egger	62	1.087	1.015	1.165	0.02	0.167	86.65	0.014	-0.004	0.003	0.199
Ovarian cancer	Venous thromboembolism	Weighted median	62	1.047	0.965	1.137	0.268	0.995
Ovarian cancer	Venous thromboembolism	Weighted mode	62	1.056	0.988	1.13	0.116	0.622
Endometrial cancer	Venous thromboembolism	Inverse variance weighted	66	1.059	1	1.121	0.051	0.311	100.895	0.003
Endometrial cancer	Venous thromboembolism	MR Egger	66	1.085	1.001	1.176	0.052	0.311	99.778	0.003	-0.003	0.004	0.4
Endometrial cancer	Venous thromboembolism	Weighted median	66	1.013	0.934	1.099	0.749	0.995
Endometrial cancer	Venous thromboembolism	Weighted mode	66	1.054	0.987	1.126	0.121	0.622
Kidney Cancer	Venous thromboembolism	Inverse variance weighted	61	0.977	0.922	1.036	0.436	0.995	66.017	0.277
Kidney Cancer	Venous thromboembolism	MR Egger	61	0.972	0.895	1.054	0.492	0.995	65.972	0.249	0.001	0.004	0.843
Kidney Cancer	Venous thromboembolism	Weighted median	61	1	0.912	1.098	0.992	0.995
Kidney Cancer	Venous thromboembolism	Weighted mode	61	0.968	0.904	1.037	0.354	0.995
Oesophageal cancer	Venous thromboembolism	Inverse variance weighted	64	0.978	0.899	1.063	0.595	0.995	34.335	0.999
Oesophageal cancer	Venous thromboembolism	MR Egger	64	1.011	0.899	1.137	0.857	0.995	33.701	0.999	-0.005	0.006	0.429
Oesophageal cancer	Venous thromboembolism	Weighted median	64	0.987	0.867	1.125	0.846	0.995
Oesophageal cancer	Venous thromboembolism	Weighted mode	64	0.989	0.884	1.106	0.846	0.995
Lung Cancer	Venous thromboembolism	Inverse variance weighted	60	0.988	0.944	1.035	0.622	0.995	95.829	0.002
Lung Cancer	Venous thromboembolism	MR Egger	60	0.967	0.906	1.032	0.313	0.995	94.345	0.002	0.003	0.003	0.344
Lung Cancer	Venous thromboembolism	Weighted median	60	0.963	0.911	1.018	0.18	0.808
Lung Cancer	Venous thromboembolism	Weighted mode	60	0.959	0.915	1.004	0.08	0.455
Bladder cancer	Venous thromboembolism	Inverse variance weighted	40	0.972	0.86	1.099	0.647	0.995	14.321	1
Bladder cancer	Venous thromboembolism	MR Egger	40	0.958	0.81	1.131	0.612	0.995	14.254	1	0.003	0.01	0.799
Bladder cancer	Venous thromboembolism	Weighted median	40	0.973	0.818	1.158	0.759	0.995
Bladder cancer	Venous thromboembolism	Weighted mode	40	0.969	0.838	1.121	0.673	0.995
Follicular lymphoma	Venous thromboembolism	Inverse variance weighted	48	0.983	0.894	1.08	0.718	0.995	39.408	0.776
Follicular lymphoma	Venous thromboembolism	MR Egger	48	0.948	0.837	1.074	0.408	0.995	38.668	0.77	0.006	0.007	0.394
Follicular lymphoma	Venous thromboembolism	Weighted median	48	1.098	0.934	1.292	0.257	0.995
Follicular lymphoma	Venous thromboembolism	Weighted mode	48	1.05	0.911	1.21	0.502	0.995
Melanoma	Venous thromboembolism	Inverse variance weighted	64	0.992	0.936	1.051	0.774	0.995	171.364	0
Melanoma	Venous thromboembolism	MR Egger	64	0.987	0.908	1.072	0.749	0.995	171.285	0	0.001	0.004	0.866
Melanoma	Venous thromboembolism	Weighted median	64	1.046	0.983	1.114	0.156	0.731
Melanoma	Venous thromboembolism	Weighted mode	64	1.015	0.971	1.061	0.517	0.995
Prostate cancer	Venous thromboembolism	Inverse variance weighted	64	0.995	0.961	1.031	0.795	0.995	128.686	0
Prostate cancer	Venous thromboembolism	MR Egger	64	1	0.951	1.051	0.995	0.995	128.548	0	-0.001	0.002	0.797
Prostate cancer	Venous thromboembolism	Weighted median	64	0.985	0.948	1.022	0.417	0.995
Prostate cancer	Venous thromboembolism	Weighted mode	64	1.002	0.972	1.032	0.914	0.995
Marginal zone lymphoma	Venous thromboembolism	Inverse variance weighted	42	0.978	0.824	1.161	0.799	0.995	15.49	1
Marginal zone lymphoma	Venous thromboembolism	MR Egger	42	0.955	0.757	1.205	0.7	0.995	15.402	1	0.004	0.013	0.768
Marginal zone lymphoma	Venous thromboembolism	Weighted median	42	0.98	0.762	1.26	0.875	0.995
Marginal zone lymphoma	Venous thromboembolism	Weighted mode	42	0.967	0.767	1.22	0.78	0.995
Diffuse large B cell lymphoma	Venous thromboembolism	Inverse variance weighted	55	0.989	0.904	1.081	0.802	0.995	34.684	0.981
Diffuse large B cell lymphoma	Venous thromboembolism	MR Egger	55	0.986	0.872	1.115	0.821	0.995	34.68	0.976	0	0.007	0.948
Diffuse large B cell lymphoma	Venous thromboembolism	Weighted median	55	1.053	0.915	1.211	0.473	0.995
Diffuse large B cell lymphoma	Venous thromboembolism	Weighted mode	55	0.984	0.874	1.107	0.788	0.995
Colorectal cancer	Venous thromboembolism	Inverse variance weighted	66	0.997	0.964	1.03	0.844	0.995	97.108	0.006
Colorectal cancer	Venous thromboembolism	MR Egger	66	0.965	0.923	1.01	0.131	0.643	91.436	0.014	0.004	0.002	0.051
Colorectal cancer	Venous thromboembolism	Weighted median	66	1.011	0.967	1.058	0.624	0.995
Colorectal cancer	Venous thromboembolism	Weighted mode	66	0.989	0.955	1.024	0.541	0.995
Breast cancer	Venous thromboembolism	Inverse variance weighted	64	0.999	0.969	1.029	0.926	0.995	159.942	0
Breast cancer	Venous thromboembolism	MR Egger	64	1.01	0.969	1.052	0.654	0.995	158.509	0	-0.002	0.002	0.457
Breast cancer	Venous thromboembolism	Weighted median	64	0.993	0.962	1.025	0.659	0.995
Breast cancer	Venous thromboembolism	Weighted mode	64	0.998	0.974	1.022	0.857	0.995
Glioma	Venous thromboembolism	Inverse variance weighted	43	0.996	0.898	1.103	0.933	0.995	17.916	1
Glioma	Venous thromboembolism	MR Egger	43	0.984	0.86	1.127	0.82	0.995	17.852	0.999	0.002	0.008	0.801
Glioma	Venous thromboembolism	Weighted median	43	1.011	0.88	1.162	0.874	0.995
Glioma	Venous thromboembolism	Weighted mode	43	0.994	0.878	1.126	0.925	0.995
Oropharyngeal cancer	Venous thromboembolism	Inverse variance weighted	50	1.002	0.9	1.116	0.969	0.995	24.288	0.999
Oropharyngeal cancer	Venous thromboembolism	MR Egger	50	1.058	0.91	1.23	0.466	0.995	23.263	0.999	-0.008	0.008	0.316
Oropharyngeal cancer	Venous thromboembolism	Weighted median	50	1.032	0.891	1.196	0.675	0.995
Oropharyngeal cancer	Venous thromboembolism	Weighted mode	50	1.07	0.934	1.227	0.334	0.995
Chronic lymphocytic leukaemia	Venous thromboembolism	Inverse variance weighted	48	1.001	0.911	1.099	0.987	0.995	30.408	0.971
Chronic lymphocytic leukaemia	Venous thromboembolism	MR Egger	48	1.011	0.891	1.147	0.864	0.995	30.35	0.964	-0.002	0.007	0.812
Chronic lymphocytic leukaemia	Venous thromboembolism	Weighted median	48	1.069	0.928	1.231	0.355	0.995
Chronic lymphocytic leukaemia	Venous thromboembolism	Weighted mode	48	1.034	0.922	1.161	0.569	0.995

### Sheet: ST3
Supplementary Table 3: Harmonised summary data for previously replicated VTE risk SNPs only used in Mendelian randomisation analysis of VTE (exposure) and 18 cancers (outcomes)
SNP	chr	position	exposure	outcome	effect_allele.exposure	other_allele.exposure	effect_allele.outcome	other_allele.outcome	eaf.exposure	eaf.outcome	beta.exposure	se.exposure	pval.exposure	ncase.exposure	ncontrol.exposure	samplesize.exposure	beta.outcome	se.outcome	pval.outcome	ncase.outcome	ncontrol.outcome	samplesize.outcome	units.exposure	prevalence.exposure	rsq.exposure	units.outcome	prevalence.outcome	rsq.outcome	palindromic	ambiguous	steiger_dir	steiger_pval	mr_keep
rs6025	1	169519049	Venous thromboembolism	Breast cancer	T	C	T	C	0.0262	0.0284145	1.0904	0.0159	1e-200	70793	1055476	1126269	-0.0062963	0.0196164	0.748232	133384	113789	247173	log odds	0.002	0.0082	log odds	0.1186	3.34e-07	FALSE	FALSE	TRUE	1.39e-115	TRUE
rs2842700	1	207282149	Venous thromboembolism	Breast cancer	A	C	A	C	0.0575	0.0582685	0.1171	0.013	2.5e-19	70878	1056326	1127204	-0.005353	0.0141063	0.704336	133384	113789	247173	log odds	0.002	0.0002	log odds	0.1186	4.79e-07	FALSE	FALSE	TRUE	0.000307	TRUE
rs1867312	2	68619981	Venous thromboembolism	Breast cancer	A	C	A	C	0.56	0.56779	-0.0534	0.0059	2.42e-19	71771	1059740	1131511	0.00459477	0.00631604	0.466934	133384	113789	247173	log odds	0.002	0.0002	log odds	0.1186	1.58e-06	FALSE	FALSE	TRUE	0.000716	TRUE
rs1158867	2	128177377	Venous thromboembolism	Breast cancer	T	C	T	C	0.58	0.571391	-0.0658	0.0059	7.01e-29	71771	1059740	1131511	0.00268587	0.00608765	0.659068	133384	113789	247173	log odds	0.002	0.0003	log odds	0.1186	5.37e-07	FALSE	FALSE	TRUE	1.37e-05	TRUE
rs13084580	3	39188182	Venous thromboembolism	Breast cancer	T	C	T	C	0.1077	0.112066	0.0811	0.0095	2.01e-17	71771	1059740	1131511	0.00541911	0.00986002	0.582591	133384	113789	247173	log odds	0.002	0.0002	log odds	0.1186	8.87e-07	FALSE	FALSE	TRUE	0.00109	TRUE
rs9866664	3	90437988	Venous thromboembolism	Breast cancer	A	G	A	G	0.5128	0.510547	0.0462	0.0063	1.38e-13	70878	1056326	1127204	0.00384206	0.00598631	0.520999	133384	113789	247173	log odds	0.002	0.0002	log odds	0.1186	1.12e-06	FALSE	FALSE	TRUE	0.00319	TRUE
rs710446	3	186459927	Venous thromboembolism	Breast cancer	T	C	T	C	0.592	0.585235	-0.0452	0.0059	2.12e-14	71771	1059740	1131511	0.00736008	0.00626159	0.239821	133384	113789	247173	log odds	0.002	0.0001	log odds	0.1186	4e-06	FALSE	FALSE	TRUE	0.00945	TRUE
rs2066864	4	155525695	Venous thromboembolism	Breast cancer	A	G	A	G	0.249	0.250427	0.2095	0.0067	1e-200	71771	1059740	1131511	-0.00701539	0.00738414	0.342081	133384	113789	247173	log odds	0.002	0.0025	log odds	0.1186	2.81e-06	FALSE	FALSE	TRUE	3.95e-34	TRUE
rs3756011	4	187206249	Venous thromboembolism	Breast cancer	A	C	A	C	0.4039	0.397812	0.1993	0.006	1e-200	70878	1056326	1127204	-0.00722995	0.00621541	0.244736	133384	113789	247173	log odds	0.002	0.0029	log odds	0.1186	3.81e-06	FALSE	FALSE	TRUE	3.13e-39	TRUE
rs16867574	5	38708554	Venous thromboembolism	Breast cancer	T	C	T	C	0.7137	0.713256	-0.0494	0.0065	3.46e-14	70878	1056326	1127204	-0.0101916	0.00694169	0.142057	133384	113789	247173	log odds	0.002	0.0002	log odds	0.1186	6.45e-06	FALSE	FALSE	TRUE	0.0136	TRUE
rs9390460	6	147694334	Venous thromboembolism	Breast cancer	T	C	T	C	0.4833	0.469933	-0.0498	0.0059	4.96e-17	71771	1059740	1131511	0.00455024	0.00638858	0.476312	133384	113789	247173	log odds	0.002	0.0002	log odds	0.1186	1.57e-06	FALSE	FALSE	TRUE	0.00158	TRUE
rs2726950	8	27806764	Venous thromboembolism	Breast cancer	A	G	A	G	0.6917	0.694307	-0.0589	0.0064	3.53e-20	70878	1056326	1127204	0.00220529	0.00654982	0.736347	133384	113789	247173	log odds	0.002	0.0002	log odds	0.1186	3.14e-07	FALSE	FALSE	TRUE	0.000269	TRUE
rs6993770	8	106581528	Venous thromboembolism	Breast cancer	A	T	A	T	0.7239	0.720851	0.0741	0.0066	4.61e-29	71771	1059740	1131511	0.00710546	0.00690747	0.303638	133384	113789	247173	log odds	0.002	0.0003	log odds	0.1186	3.09e-06	TRUE	FALSE	TRUE	2.84e-05	TRUE
rs687289	9	136137106	Venous thromboembolism	Breast cancer	A	G	A	G	0.3584	0.359074	0.2914	0.006	1e-200	71771	1059740	1131511	0.0192944	0.00626791	0.00208202	133384	113789	247173	log odds	0.002	0.0059	log odds	0.1186	2.6e-05	FALSE	FALSE	TRUE	1.18e-73	TRUE
rs78707713	10	71245276	Venous thromboembolism	Breast cancer	T	C	T	C	0.8801	0.87493	0.2141	0.0095	1.02e-111	70878	1056326	1127204	-0.00633212	0.00907276	0.485223	133384	113789	247173	log odds	0.002	0.0015	log odds	0.1186	1.33e-06	FALSE	FALSE	TRUE	3.84e-21	TRUE
rs10886430	10	121010256	Venous thromboembolism	Breast cancer	A	G	A	G	0.8806	0.884055	-0.1164	0.0096	3.59e-34	70878	1056326	1127204	0.00164068	0.00998012	0.869421	133384	113789	247173	log odds	0.002	0.0004	log odds	0.1186	8.39e-08	FALSE	FALSE	TRUE	2.36e-07	TRUE
rs4755476	11	32980428	Venous thromboembolism	Breast cancer	T	G	T	G	0.8447	0.846984	0.0507	0.0084	1.5e-09	70878	1056326	1127204	-0.0178493	0.00838662	0.0333117	133384	113789	247173	log odds	0.002	0.0001	log odds	0.1186	1.25e-05	FALSE	FALSE	TRUE	0.0954	TRUE
rs174551	11	61573684	Venous thromboembolism	Breast cancer	T	C	T	C	0.6552	0.667369	0.0679	0.0065	8.66e-26	66870	866589	933459	0.00822994	0.006368	0.196222	133384	113789	247173	log odds	0.002	0.0003	log odds	0.1186	4.58e-06	FALSE	FALSE	TRUE	9.92e-05	TRUE
rs3211752	13	113787459	Venous thromboembolism	Breast cancer	A	G	A	G	0.5191	0.517682	-0.0515	0.0061	3.92e-17	70878	1056326	1127204	-0.000805945	0.00656314	0.902266	133384	113789	247173	log odds	0.002	0.0002	log odds	0.1186	4.93e-08	FALSE	FALSE	TRUE	0.00042	TRUE
rs8004077	14	58846731	Venous thromboembolism	Breast cancer	A	G	A	G	0.7356	0.749547	0.0434	0.0068	1.32e-10	71771	1059740	1131511	-0.00813753	0.00697514	0.243353	133384	113789	247173	log odds	0.002	0.0001	log odds	0.1186	3.77e-06	FALSE	FALSE	TRUE	0.029	TRUE
rs61990092	14	92289301	Venous thromboembolism	Breast cancer	T	C	T	C	0.3311	0.328022	0.0588	0.0062	3.73e-21	70878	1056326	1127204	0.00256058	0.00651826	0.694444	133384	113789	247173	log odds	0.002	0.0002	log odds	0.1186	4.39e-07	FALSE	FALSE	TRUE	0.00023	TRUE
rs62044142	16	81868968	Venous thromboembolism	Breast cancer	A	C	A	C	0.8573	0.85487	-0.0957	0.0101	3.62e-21	51926	644580	696506	0.00650328	0.00882092	0.460967	133384	113789	247173	log odds	0.002	0.0003	log odds	0.1186	1.6e-06	FALSE	FALSE	TRUE	6.88e-05	TRUE
rs4790311	17	1979188	Venous thromboembolism	Breast cancer	T	C	T	C	0.3974	0.400357	-0.0475	0.006	3.19e-15	70878	1056326	1127204	0.00202719	0.00646608	0.753892	133384	113789	247173	log odds	0.002	0.0002	log odds	0.1186	3e-07	FALSE	FALSE	TRUE	0.00194	TRUE
rs8109681	19	10738836	Venous thromboembolism	Breast cancer	A	G	A	G	0.2133	0.220214	-0.1137	0.0073	9.19e-55	71771	1059740	1131511	0.00853336	0.0076336	0.263623	133384	113789	247173	log odds	0.002	0.0007	log odds	0.1186	3.79e-06	FALSE	FALSE	TRUE	1.7e-09	TRUE
rs1654425	19	55538980	Venous thromboembolism	Breast cancer	T	C	T	C	0.1551	0.153691	-0.0847	0.0084	7.33e-24	71771	1059740	1131511	-0.00585971	0.00851528	0.491364	133384	113789	247173	log odds	0.002	0.0003	log odds	0.1186	1.36e-06	FALSE	FALSE	TRUE	6.49e-05	TRUE
rs117390891	20	23168526	Venous thromboembolism	Breast cancer	T	G	T	G	0.153	0.156566	-0.0765	0.0084	1.24e-19	70878	1056326	1127204	-0.013681	0.00843762	0.104926	133384	113789	247173	log odds	0.002	0.0002	log odds	0.1186	7.54e-06	FALSE	FALSE	TRUE	0.00165	TRUE
rs6087685	20	33777612	Venous thromboembolism	Breast cancer	C	G	C	G	0.2976	0.303407	0.112	0.0064	9.06e-68	71771	1059740	1131511	-0.0112916	0.00671483	0.0926484	133384	113789	247173	log odds	0.002	0.0008	log odds	0.1186	8.21e-06	TRUE	FALSE	TRUE	1.41e-10	TRUE
rs9611844	22	43115776	Venous thromboembolism	Breast cancer	C	G	C	G	0.118	0.120671	0.0757	0.0091	7.94e-17	70878	1056326	1127204	-0.0203922	0.00916553	0.0260894	133384	113789	247173	log odds	0.002	0.0002	log odds	0.1186	1.35e-05	TRUE	FALSE	TRUE	0.0136	TRUE
rs6025	1	169519049	Venous thromboembolism	Prostate cancer	T	C	T	C	0.0262	0.0272	1.0904	0.0159	1e-200	70793	1055476	1126269	-0.0173	0.0265	0.514301	79148	61106	140254	log odds	0.002	0.0082	log odds	0.1579	2.42e-06	FALSE	FALSE	TRUE	4.7e-81	TRUE
rs2842700	1	207282149	Venous thromboembolism	Prostate cancer	A	C	A	C	0.0575	0.0565	0.1171	0.013	2.5e-19	70878	1056326	1127204	0.0028	0.0189	0.881	79148	61106	140254	log odds	0.002	0.0002	log odds	0.1579	1.27e-07	FALSE	FALSE	TRUE	0.00184	TRUE
rs1867312	2	68619981	Venous thromboembolism	Prostate cancer	A	C	A	C	0.56	0.568	-0.0534	0.0059	2.42e-19	71771	1059740	1131511	0.004	0.0084	0.6375	79148	61106	140254	log odds	0.002	0.0002	log odds	0.1579	1.19e-06	FALSE	FALSE	TRUE	0.0039	TRUE
rs1158867	2	128177377	Venous thromboembolism	Prostate cancer	T	C	T	C	0.58	0.5758	-0.0658	0.0059	7.01e-29	71771	1059740	1131511	0.0068	0.0082	0.4026	79148	61106	140254	log odds	0.002	0.0003	log odds	0.1579	3.43e-06	FALSE	FALSE	TRUE	0.000614	TRUE
rs13084580	3	39188182	Venous thromboembolism	Prostate cancer	T	C	T	C	0.1077	0.1067	0.0811	0.0095	2.01e-17	71771	1059740	1131511	-0.009	0.0134	0.5048	79148	61106	140254	log odds	0.002	0.0002	log odds	0.1579	2.35e-06	FALSE	FALSE	TRUE	0.00865	TRUE
rs9866664	3	90437988	Venous thromboembolism	Prostate cancer	A	G	A	G	0.5128	0.5108	0.0462	0.0063	1.38e-13	70878	1056326	1127204	0.0134	0.008	0.091829	79148	61106	140254	log odds	0.002	0.0002	log odds	0.1579	1.36e-05	FALSE	FALSE	TRUE	0.0541	TRUE
rs710446	3	186459927	Venous thromboembolism	Prostate cancer	T	C	T	C	0.592	0.5874	-0.0452	0.0059	2.12e-14	71771	1059740	1131511	0.013	0.0084	0.1226	79148	61106	140254	log odds	0.002	0.0001	log odds	0.1579	1.25e-05	FALSE	FALSE	TRUE	0.0628	TRUE
rs2066864	4	155525695	Venous thromboembolism	Prostate cancer	A	G	A	G	0.249	0.2515	0.2095	0.0067	1e-200	71771	1059740	1131511	-0.005	0.0098	0.6108	79148	61106	140254	log odds	0.002	0.0025	log odds	0.1579	1.43e-06	FALSE	FALSE	TRUE	3.48e-25	TRUE
rs3756011	4	187206249	Venous thromboembolism	Prostate cancer	A	C	A	C	0.4039	0.4017	0.1993	0.006	1e-200	70878	1056326	1127204	0.0145	0.0083	0.0828209	79148	61106	140254	log odds	0.002	0.0029	log odds	0.1579	1.53e-05	FALSE	FALSE	TRUE	2.08e-26	TRUE
rs16867574	5	38708554	Venous thromboembolism	Prostate cancer	T	C	T	C	0.7137	0.7145	-0.0494	0.0065	3.46e-14	70878	1056326	1127204	0.0034	0.0093	0.7168	79148	61106	140254	log odds	0.002	0.0002	log odds	0.1579	7.17e-07	FALSE	FALSE	TRUE	0.0147	TRUE
rs9390460	6	147694334	Venous thromboembolism	Prostate cancer	T	C	T	C	0.4833	0.4725	-0.0498	0.0059	4.96e-17	71771	1059740	1131511	-0.0167	0.0084	0.0469397	79148	61106	140254	log odds	0.002	0.0002	log odds	0.1579	2.11e-05	FALSE	FALSE	TRUE	0.0514	TRUE
rs2726950	8	27806764	Venous thromboembolism	Prostate cancer	A	G	A	G	0.6917	0.7274	-0.0589	0.0064	3.53e-20	70878	1056326	1127204	-0.0037	0.0091	0.6819	79148	61106	140254	log odds	0.002	0.0002	log odds	0.1579	8.25e-07	FALSE	FALSE	TRUE	0.00271	TRUE
rs6993770	8	106581528	Venous thromboembolism	Prostate cancer	A	T	A	T	0.7239	0.7251	0.0741	0.0066	4.61e-29	71771	1059740	1131511	-0.0136	0.0093	0.1453	79148	61106	140254	log odds	0.002	0.0003	log odds	0.1579	1.12e-05	TRUE	FALSE	TRUE	0.00143	TRUE
rs687289	9	136137106	Venous thromboembolism	Prostate cancer	A	G	A	G	0.3584	0.3593	0.2914	0.006	1e-200	71771	1059740	1131511	0.0074	0.0084	0.3832	79148	61106	140254	log odds	0.002	0.0059	log odds	0.1579	3.83e-06	FALSE	FALSE	TRUE	2.06e-57	TRUE
rs78707713	10	71245276	Venous thromboembolism	Prostate cancer	T	C	T	C	0.8801	0.8739	0.2141	0.0095	1.02e-111	70878	1056326	1127204	-0.0135	0.0122	0.2657	79148	61106	140254	log odds	0.002	0.0015	log odds	0.1579	6.08e-06	FALSE	FALSE	TRUE	1.59e-14	TRUE
rs10886430	10	121010256	Venous thromboembolism	Prostate cancer	A	G	A	G	0.8806	0.8842	-0.1164	0.0096	3.59e-34	70878	1056326	1127204	-0.0114	0.0133	0.3934	79148	61106	140254	log odds	0.002	0.0004	log odds	0.1579	4.03e-06	FALSE	FALSE	TRUE	6.52e-05	TRUE
rs4755476	11	32980428	Venous thromboembolism	Prostate cancer	T	G	T	G	0.8447	0.8468	0.0507	0.0084	1.5e-09	70878	1056326	1127204	-0.0502	0.0111	5.76806e-06	79148	61106	140254	log odds	0.002	0.0001	log odds	0.1579	9.8e-05	FALSE	FALSE	TRUE	0.96	TRUE
rs174551	11	61573684	Venous thromboembolism	Prostate cancer	T	C	T	C	0.6552	0.6587	0.0679	0.0065	8.66e-26	66870	866589	933459	0.0029	0.0085	0.7309	79148	61106	140254	log odds	0.002	0.0003	log odds	0.1579	5.75e-07	FALSE	FALSE	TRUE	0.000331	TRUE
rs7135039	12	6160614	Venous thromboembolism	Prostate cancer	T	C	T	C	0.3641	0.3504	0.072	0.0061	1.2e-31	71771	1059740	1131511	-0.0032	0.0087	0.7097	79148	61106	140254	log odds	0.002	0.0004	log odds	0.1579	7.09e-07	FALSE	FALSE	TRUE	9.8e-05	TRUE
rs2851436	12	123667354	Venous thromboembolism	Prostate cancer	T	G	T	G	0.7941	0.7943	0.0471	0.0074	1.78e-10	71771	1059740	1131511	0.0006	0.01	0.9495	79148	61106	140254	log odds	0.002	0.0001	log odds	0.1579	1.79e-08	FALSE	FALSE	TRUE	0.0268	TRUE
rs3211752	13	113787459	Venous thromboembolism	Prostate cancer	A	G	A	G	0.5191	0.5194	-0.0515	0.0061	3.92e-17	70878	1056326	1127204	0.0165	0.0087	0.0565106	79148	61106	140254	log odds	0.002	0.0002	log odds	0.1579	2.07e-05	FALSE	FALSE	TRUE	0.04	TRUE
rs8004077	14	58846731	Venous thromboembolism	Prostate cancer	A	G	A	G	0.7356	0.74	0.0434	0.0068	1.32e-10	71771	1059740	1131511	0.0174	0.0092	0.0576594	79148	61106	140254	log odds	0.002	0.0001	log odds	0.1579	1.78e-05	FALSE	FALSE	TRUE	0.176	TRUE
rs61990092	14	92289301	Venous thromboembolism	Prostate cancer	T	C	T	C	0.3311	0.33	0.0588	0.0062	3.73e-21	70878	1056326	1127204	0.0109	0.0087	0.2115	79148	61106	140254	log odds	0.002	0.0002	log odds	0.1579	7.97e-06	FALSE	FALSE	TRUE	0.00812	TRUE
rs62044142	16	81868968	Venous thromboembolism	Prostate cancer	A	C	A	C	0.8573	0.857	-0.0957	0.0101	3.62e-21	51926	644580	696506	-0.0078	0.0117	0.506001	79148	61106	140254	log odds	0.002	0.0003	log odds	0.1579	2.26e-06	FALSE	FALSE	TRUE	0.000707	TRUE
rs4790311	17	1979188	Venous thromboembolism	Prostate cancer	T	C	T	C	0.3974	0.403	-0.0475	0.006	3.19e-15	70878	1056326	1127204	0.0069	0.0086	0.4218	79148	61106	140254	log odds	0.002	0.0002	log odds	0.1579	3.48e-06	FALSE	FALSE	TRUE	0.0196	TRUE
rs573431210	17	67276383	Venous thromboembolism	Prostate cancer	T	G	T	G	0.9767	0.98	-0.1381	0.0232	2.51e-09	71192	1056149	1127341	-0.0292	0.0308	0.3432	79148	61106	140254	log odds	0.002	0.0001	log odds	0.1579	5.02e-06	FALSE	FALSE	TRUE	0.0499	TRUE
rs8109681	19	10738836	Venous thromboembolism	Prostate cancer	A	G	A	G	0.2133	0.2177	-0.1137	0.0073	9.19e-55	71771	1059740	1131511	-0.0009	0.0101	0.9307	79148	61106	140254	log odds	0.002	0.0007	log odds	0.1579	4.19e-08	FALSE	FALSE	TRUE	5.08e-08	TRUE
rs1654425	19	55538980	Venous thromboembolism	Prostate cancer	T	C	T	C	0.1551	0.1555	-0.0847	0.0084	7.33e-24	71771	1059740	1131511	0.0139	0.0115	0.2249	79148	61106	140254	log odds	0.002	0.0003	log odds	0.1579	7.68e-06	FALSE	FALSE	TRUE	0.0025	TRUE
rs117390891	20	23168526	Venous thromboembolism	Prostate cancer	T	G	T	G	0.153	0.1548	-0.0765	0.0084	1.24e-19	70878	1056326	1127204	0.0109	0.0113	0.3368	79148	61106	140254	log odds	0.002	0.0002	log odds	0.1579	4.71e-06	FALSE	FALSE	TRUE	0.00548	TRUE
rs6087685	20	33777612	Venous thromboembolism	Prostate cancer	C	G	C	G	0.2976	0.3018	0.112	0.0064	9.06e-68	71771	1059740	1131511	-0.0247	0.0089	0.00549604	79148	61106	140254	log odds	0.002	0.0008	log odds	0.1579	3.92e-05	TRUE	FALSE	TRUE	2.86e-06	TRUE
rs9611844	22	43115776	Venous thromboembolism	Prostate cancer	C	G	C	G	0.118	0.1187	0.0757	0.0091	7.94e-17	70878	1056326	1127204	-0.0001	0.0124	0.9931	79148	61106	140254	log odds	0.002	0.0002	log odds	0.1579	3.18e-10	TRUE	FALSE	TRUE	0.00424	TRUE
rs6025	1	169519049	Venous thromboembolism	Endometrial cancer	T	C	T	C	0.0262	0.029178	1.0904	0.0159	1e-200	70793	1055476	1126269	-0.0147376	0.0488126	0.762711	12906	108979	121885	log odds	0.002	0.0082	log odds	0.0307	1.87e-06	FALSE	FALSE	TRUE	2.86e-36	TRUE
rs2842700	1	207282149	Venous thromboembolism	Endometrial cancer	A	C	A	C	0.0575	0.0571102	0.1171	0.013	2.5e-19	70878	1056326	1127204	-0.00942208	0.0349771	0.787639	12906	108979	121885	log odds	0.002	0.0002	log odds	0.0307	1.45e-06	FALSE	FALSE	TRUE	0.0535	TRUE
rs1867312	2	68619981	Venous thromboembolism	Endometrial cancer	A	C	A	C	0.56	0.553982	-0.0534	0.0059	2.42e-19	71771	1059740	1131511	0.0197714	0.0156642	0.206875	12906	108979	121885	log odds	0.002	0.0002	log odds	0.0307	2.94e-05	FALSE	FALSE	TRUE	0.197	TRUE
rs1158867	2	128177377	Venous thromboembolism	Endometrial cancer	T	C	T	C	0.58	0.570476	-0.0658	0.0059	7.01e-29	71771	1059740	1131511	0.0141021	0.0153976	0.359738	12906	108979	121885	log odds	0.002	0.0003	log odds	0.0307	1.48e-05	FALSE	FALSE	TRUE	0.0486	TRUE
rs13084580	3	39188182	Venous thromboembolism	Endometrial cancer	T	C	T	C	0.1077	0.109663	0.0811	0.0095	2.01e-17	71771	1059740	1131511	-0.0171128	0.0246434	0.487421	12906	108979	121885	log odds	0.002	0.0002	log odds	0.0307	8.7e-06	FALSE	FALSE	TRUE	0.127	TRUE
rs9866664	3	90437988	Venous thromboembolism	Endometrial cancer	A	G	A	G	0.5128	0.508726	0.0462	0.0063	1.38e-13	70878	1056326	1127204	0.00671707	0.0152761	0.660148	12906	108979	121885	log odds	0.002	0.0002	log odds	0.0307	3.43e-06	FALSE	FALSE	TRUE	0.127	TRUE
rs710446	3	186459927	Venous thromboembolism	Endometrial cancer	T	C	T	C	0.592	0.591092	-0.0452	0.0059	2.12e-14	71771	1059740	1131511	-0.0239371	0.0157	0.127347	12906	108979	121885	log odds	0.002	0.0001	log odds	0.0307	4.21e-05	FALSE	FALSE	TRUE	0.419	TRUE
rs2066864	4	155525695	Venous thromboembolism	Endometrial cancer	A	G	A	G	0.249	0.244387	0.2095	0.0067	1e-200	71771	1059740	1131511	0.0033439	0.018198	0.854208	12906	108979	121885	log odds	0.002	0.0025	log odds	0.0307	6.28e-07	FALSE	FALSE	TRUE	6.34e-12	TRUE
rs3756011	4	187206249	Venous thromboembolism	Endometrial cancer	A	C	A	C	0.4039	0.396006	0.1993	0.006	1e-200	70878	1056326	1127204	0.0325889	0.0156083	0.0368053	12906	108979	121885	log odds	0.002	0.0029	log odds	0.0307	7.72e-05	FALSE	FALSE	TRUE	2.7e-10	TRUE
rs16867574	5	38708554	Venous thromboembolism	Endometrial cancer	T	C	T	C	0.7137	0.716132	-0.0494	0.0065	3.46e-14	70878	1056326	1127204	0.0191088	0.0173158	0.269789	12906	108979	121885	log odds	0.002	0.0002	log odds	0.0307	2.26e-05	FALSE	FALSE	TRUE	0.29	TRUE
rs9390460	6	147694334	Venous thromboembolism	Endometrial cancer	T	C	T	C	0.4833	0.468397	-0.0498	0.0059	4.96e-17	71771	1059740	1131511	-0.00102033	0.0157161	0.948236	12906	108979	121885	log odds	0.002	0.0002	log odds	0.0307	7.88e-08	FALSE	FALSE	TRUE	0.0593	TRUE
rs2726950	8	27806764	Venous thromboembolism	Endometrial cancer	A	G	A	G	0.6917	0.682745	-0.0589	0.0064	3.53e-20	70878	1056326	1127204	-0.0458016	0.0164111	0.0052563	12906	108979	121885	log odds	0.002	0.0002	log odds	0.0307	0.000138	FALSE	FALSE	TRUE	0.65	TRUE
rs6993770	8	106581528	Venous thromboembolism	Endometrial cancer	A	T	A	T	0.7239	0.72327	0.0741	0.0066	4.61e-29	71771	1059740	1131511	-0.0139696	0.0172899	0.419111	12906	108979	121885	log odds	0.002	0.0003	log odds	0.0307	1.19e-05	TRUE	FALSE	TRUE	0.0373	TRUE
rs687289	9	136137106	Venous thromboembolism	Endometrial cancer	A	G	A	G	0.3584	0.350031	0.2914	0.006	1e-200	71771	1059740	1131511	0.0623514	0.0159838	9.58341e-05	12906	108979	121885	log odds	0.002	0.0059	log odds	0.0307	0.000268	FALSE	FALSE	TRUE	2.39e-17	TRUE
rs78707713	10	71245276	Venous thromboembolism	Endometrial cancer	T	C	T	C	0.8801	0.871649	0.2141	0.0095	1.02e-111	70878	1056326	1127204	-0.00698457	0.0226345	0.75764	12906	108979	121885	log odds	0.002	0.0015	log odds	0.0307	1.66e-06	FALSE	FALSE	TRUE	1.8e-07	TRUE
rs10886430	10	121010256	Venous thromboembolism	Endometrial cancer	A	G	A	G	0.8806	0.877226	-0.1164	0.0096	3.59e-34	70878	1056326	1127204	-0.0213922	0.0243343	0.379348	12906	108979	121885	log odds	0.002	0.0004	log odds	0.0307	1.5e-05	FALSE	FALSE	TRUE	0.0179	TRUE
rs4755476	11	32980428	Venous thromboembolism	Endometrial cancer	T	G	T	G	0.8447	0.846453	0.0507	0.0084	1.5e-09	70878	1056326	1127204	-0.029633	0.0210779	0.15976	12906	108979	121885	log odds	0.002	0.0001	log odds	0.0307	3.46e-05	FALSE	FALSE	TRUE	0.551	TRUE
rs174551	11	61573684	Venous thromboembolism	Endometrial cancer	T	C	T	C	0.6552	0.661177	0.0679	0.0065	8.66e-26	66870	866589	933459	-0.0168303	0.0160188	0.293413	12906	108979	121885	log odds	0.002	0.0003	log odds	0.0307	1.93e-05	FALSE	FALSE	TRUE	0.0613	TRUE
rs7135039	12	6160614	Venous thromboembolism	Endometrial cancer	T	C	T	C	0.3641	0.361832	0.072	0.0061	1.2e-31	71771	1059740	1131511	0.0176305	0.0166402	0.289366	12906	108979	121885	log odds	0.002	0.0004	log odds	0.0307	2.18e-05	FALSE	FALSE	TRUE	0.043	TRUE
rs2851436	12	123667354	Venous thromboembolism	Endometrial cancer	T	G	T	G	0.7941	0.789734	0.0471	0.0074	1.78e-10	71771	1059740	1131511	0.0122436	0.0187629	0.514051	12906	108979	121885	log odds	0.002	0.0001	log odds	0.0307	7.57e-06	FALSE	FALSE	TRUE	0.276	TRUE
rs3211752	13	113787459	Venous thromboembolism	Endometrial cancer	A	G	A	G	0.5191	0.516205	-0.0515	0.0061	3.92e-17	70878	1056326	1127204	-0.0163323	0.0163162	0.316833	12906	108979	121885	log odds	0.002	0.0002	log odds	0.0307	2.02e-05	FALSE	FALSE	TRUE	0.174	TRUE
rs8004077	14	58846731	Venous thromboembolism	Endometrial cancer	A	G	A	G	0.7356	0.746134	0.0434	0.0068	1.32e-10	71771	1059740	1131511	-0.00691687	0.0176261	0.694748	12906	108979	121885	log odds	0.002	0.0001	log odds	0.0307	2.75e-06	FALSE	FALSE	TRUE	0.212	TRUE
rs61990092	14	92289301	Venous thromboembolism	Endometrial cancer	T	C	T	C	0.3311	0.322052	0.0588	0.0062	3.73e-21	70878	1056326	1127204	0.0250809	0.0163971	0.126119	12906	108979	121885	log odds	0.002	0.0002	log odds	0.0307	4.17e-05	FALSE	FALSE	TRUE	0.218	TRUE
rs62044142	16	81868968	Venous thromboembolism	Endometrial cancer	A	C	A	C	0.8573	0.85782	-0.0957	0.0101	3.62e-21	51926	644580	696506	-0.0497694	0.021902	0.0230643	12906	108979	121885	log odds	0.002	0.0003	log odds	0.0307	9.16e-05	FALSE	FALSE	TRUE	0.228	TRUE
rs4790311	17	1979188	Venous thromboembolism	Endometrial cancer	T	C	T	C	0.3974	0.406381	-0.0475	0.006	3.19e-15	70878	1056326	1127204	-0.0176195	0.0159267	0.268602	12906	108979	121885	log odds	0.002	0.0002	log odds	0.0307	2.28e-05	FALSE	FALSE	TRUE	0.259	TRUE
rs573431210	17	67276383	Venous thromboembolism	Endometrial cancer	T	G	T	G	0.9767	0.976084	-0.1381	0.0232	2.51e-09	71192	1056149	1127341	-0.141963	0.0530701	0.00747274	12906	108979	121885	log odds	0.002	0.0001	log odds	0.0307	0.000141	FALSE	FALSE	FALSE	0.949	FALSE
rs8109681	19	10738836	Venous thromboembolism	Endometrial cancer	A	G	A	G	0.2133	0.21432	-0.1137	0.0073	9.19e-55	71771	1059740	1131511	-0.00216968	0.0190316	0.909235	12906	108979	121885	log odds	0.002	0.0007	log odds	0.0307	2.41e-07	FALSE	FALSE	TRUE	0.000398	TRUE
rs1654425	19	55538980	Venous thromboembolism	Endometrial cancer	T	C	T	C	0.1551	0.158858	-0.0847	0.0084	7.33e-24	71771	1059740	1131511	0.0107827	0.0206685	0.60188	12906	108979	121885	log odds	0.002	0.0003	log odds	0.0307	4.72e-06	FALSE	FALSE	TRUE	0.0383	TRUE
rs117390891	20	23168526	Venous thromboembolism	Endometrial cancer	T	G	T	G	0.153	0.152259	-0.0765	0.0084	1.24e-19	70878	1056326	1127204	0.00751597	0.0216152	0.728053	12906	108979	121885	log odds	0.002	0.0002	log odds	0.0307	2.22e-06	FALSE	FALSE	TRUE	0.0544	TRUE
rs6087685	20	33777612	Venous thromboembolism	Endometrial cancer	C	G	C	G	0.2976	0.286997	0.112	0.0064	9.06e-68	71771	1059740	1131511	0.0473368	0.0168684	0.00501233	12906	108979	121885	log odds	0.002	0.0008	log odds	0.0307	0.000139	TRUE	FALSE	TRUE	0.0214	TRUE
rs9611844	22	43115776	Venous thromboembolism	Endometrial cancer	C	G	C	G	0.118	0.121113	0.0757	0.0091	7.94e-17	70878	1056326	1127204	-0.059201	0.0235562	0.0119649	12906	108979	121885	log odds	0.002	0.0002	log odds	0.0307	0.000114	TRUE	FALSE	TRUE	0.697	TRUE
rs6025	1	169519049	Venous thromboembolism	Colorectal cancer	T	C	T	C	0.0262	0.0263	1.0904	0.0159	1e-200	70793	1055476	1126269	-0.0585	0.0289	0.04276	55168	65160	120328	log odds	0.002	0.0082	log odds	0.0793	2.72e-05	FALSE	FALSE	TRUE	5.32e-68	TRUE
rs2842700	1	207282149	Venous thromboembolism	Colorectal cancer	A	C	A	C	0.0575	0.0593	0.1171	0.013	2.5e-19	70878	1056326	1127204	0.0183	0.0189	0.332	55168	65160	120328	log odds	0.002	0.0002	log odds	0.0793	5.64e-06	FALSE	FALSE	TRUE	0.0105	TRUE
rs1867312	2	68619981	Venous thromboembolism	Colorectal cancer	A	C	A	C	0.56	0.5842	-0.0534	0.0059	2.42e-19	71771	1059740	1131511	-0.0091	0.009	0.3132	55168	65160	120328	log odds	0.002	0.0002	log odds	0.0793	6.11e-06	FALSE	FALSE	TRUE	0.0136	TRUE
rs1158867	2	128177377	Venous thromboembolism	Colorectal cancer	T	C	T	C	0.58	0.5805	-0.0658	0.0059	7.01e-29	71771	1059740	1131511	0.0045	0.009	0.6163	55168	65160	120328	log odds	0.002	0.0003	log odds	0.0793	1.5e-06	FALSE	FALSE	TRUE	0.000696	TRUE
rs13084580	3	39188182	Venous thromboembolism	Colorectal cancer	T	C	T	C	0.1077	0.1102	0.0811	0.0095	2.01e-17	71771	1059740	1131511	-0.007	0.0143	0.6233	55168	65160	120328	log odds	0.002	0.0002	log odds	0.0793	1.46e-06	FALSE	FALSE	TRUE	0.0103	TRUE
rs9866664	3	90437988	Venous thromboembolism	Colorectal cancer	A	G	A	G	0.5128	0.5167	0.0462	0.0063	1.38e-13	70878	1056326	1127204	-0.0098	0.009	0.275	55168	65160	120328	log odds	0.002	0.0002	log odds	0.0793	7.29e-06	FALSE	FALSE	TRUE	0.0417	TRUE
rs710446	3	186459927	Venous thromboembolism	Colorectal cancer	T	C	T	C	0.592	0.587	-0.0452	0.0059	2.12e-14	71771	1059740	1131511	-0.0057	0.009	0.5269	55168	65160	120328	log odds	0.002	0.0001	log odds	0.0793	2.39e-06	FALSE	FALSE	TRUE	0.0296	TRUE
rs2066864	4	155525695	Venous thromboembolism	Colorectal cancer	A	G	A	G	0.249	0.2439	0.2095	0.0067	1e-200	71771	1059740	1131511	0.0024	0.0105	0.8209	55168	65160	120328	log odds	0.002	0.0025	log odds	0.0793	3.23e-07	FALSE	FALSE	TRUE	1.46e-23	TRUE
rs3756011	4	187206249	Venous thromboembolism	Colorectal cancer	A	C	A	C	0.4039	0.3951	0.1993	0.006	1e-200	70878	1056326	1127204	0.0072	0.0091	0.4263	55168	65160	120328	log odds	0.002	0.0029	log odds	0.0793	3.76e-06	FALSE	FALSE	TRUE	6.09e-26	TRUE
rs16867574	5	38708554	Venous thromboembolism	Colorectal cancer	T	C	T	C	0.7137	0.7228	-0.0494	0.0065	3.46e-14	70878	1056326	1127204	0.0031	0.0099	0.7544	55168	65160	120328	log odds	0.002	0.0002	log odds	0.0793	5.86e-07	FALSE	FALSE	TRUE	0.0192	TRUE
rs9390460	6	147694334	Venous thromboembolism	Colorectal cancer	T	C	T	C	0.4833	0.4812	-0.0498	0.0059	4.96e-17	71771	1059740	1131511	0.001	0.0089	0.9087	55168	65160	120328	log odds	0.002	0.0002	log odds	0.0793	7.59e-08	FALSE	FALSE	TRUE	0.00625	TRUE
rs2726950	8	27806764	Venous thromboembolism	Colorectal cancer	A	G	A	G	0.6917	0.6969	-0.0589	0.0064	3.53e-20	70878	1056326	1127204	-0.0156	0.0098	0.1114	55168	65160	120328	log odds	0.002	0.0002	log odds	0.0793	1.56e-05	FALSE	FALSE	TRUE	0.0251	TRUE
rs6993770	8	106581528	Venous thromboembolism	Colorectal cancer	A	T	A	T	0.7239	0.7102	0.0741	0.0066	4.61e-29	71771	1059740	1131511	-0.0053	0.0099	0.5915	55168	65160	120328	log odds	0.002	0.0003	log odds	0.0793	1.76e-06	TRUE	FALSE	TRUE	0.000564	TRUE
rs687289	9	136137106	Venous thromboembolism	Colorectal cancer	A	G	A	G	0.3584	0.3613	0.2914	0.006	1e-200	71771	1059740	1131511	0.0053	0.0093	0.5645	55168	65160	120328	log odds	0.002	0.0059	log odds	0.0793	1.97e-06	FALSE	FALSE	TRUE	5.13e-53	TRUE
rs78707713	10	71245276	Venous thromboembolism	Colorectal cancer	T	C	T	C	0.8801	0.8821	0.2141	0.0095	1.02e-111	70878	1056326	1127204	0.0048	0.0136	0.7235	55168	65160	120328	log odds	0.002	0.0015	log odds	0.0793	7.29e-07	FALSE	FALSE	TRUE	2.1e-14	TRUE
rs10886430	10	121010256	Venous thromboembolism	Colorectal cancer	A	G	A	G	0.8806	0.8756	-0.1164	0.0096	3.59e-34	70878	1056326	1127204	0.0307	0.0139	0.02691	55168	65160	120328	log odds	0.002	0.0004	log odds	0.0793	3.15e-05	FALSE	FALSE	TRUE	0.00212	TRUE
rs4755476	11	32980428	Venous thromboembolism	Colorectal cancer	T	G	T	G	0.8447	0.8484	0.0507	0.0084	1.5e-09	70878	1056326	1127204	0.0244	0.0122	0.04551	55168	65160	120328	log odds	0.002	0.0001	log odds	0.0793	2.34e-05	FALSE	FALSE	TRUE	0.282	TRUE
rs7135039	12	6160614	Venous thromboembolism	Colorectal cancer	T	C	T	C	0.3641	0.343	0.072	0.0061	1.2e-31	71771	1059740	1131511	-0.0092	0.0095	0.3309	55168	65160	120328	log odds	0.002	0.0004	log odds	0.0793	5.8e-06	FALSE	FALSE	TRUE	0.000694	TRUE
rs2851436	12	123667354	Venous thromboembolism	Colorectal cancer	T	G	T	G	0.7941	0.7934	0.0471	0.0074	1.78e-10	71771	1059740	1131511	0.0374	0.0109	0.0005915	55168	65160	120328	log odds	0.002	0.0001	log odds	0.0793	7.03e-05	FALSE	FALSE	TRUE	0.665	TRUE
rs3211752	13	113787459	Venous thromboembolism	Colorectal cancer	A	G	A	G	0.5191	0.5169	-0.0515	0.0061	3.92e-17	70878	1056326	1127204	-0.0101	0.0093	0.2797	55168	65160	120328	log odds	0.002	0.0002	log odds	0.0793	7.74e-06	FALSE	FALSE	TRUE	0.0206	TRUE
rs8004077	14	58846731	Venous thromboembolism	Colorectal cancer	A	G	A	G	0.7356	0.742	0.0434	0.0068	1.32e-10	71771	1059740	1131511	0.0025	0.012	0.8365	55168	65160	120328	log odds	0.002	0.0001	log odds	0.0793	3.64e-07	FALSE	FALSE	TRUE	0.0429	TRUE
rs61990092	14	92289301	Venous thromboembolism	Colorectal cancer	T	C	T	C	0.3311	0.3247	0.0588	0.0062	3.73e-21	70878	1056326	1127204	-0.0058	0.0109	0.5909	55168	65160	120328	log odds	0.002	0.0002	log odds	0.0793	2.24e-06	FALSE	FALSE	TRUE	0.00525	TRUE
rs62044142	16	81868968	Venous thromboembolism	Colorectal cancer	A	C	A	C	0.8573	0.8614	-0.0957	0.0101	3.62e-21	51926	644580	696506	0.002	0.013	0.8772	55168	65160	120328	log odds	0.002	0.0003	log odds	0.0793	1.45e-07	FALSE	FALSE	TRUE	0.000541	TRUE
rs4790311	17	1979188	Venous thromboembolism	Colorectal cancer	T	C	T	C	0.3974	0.4037	-0.0475	0.006	3.19e-15	70878	1056326	1127204	-0.0261	0.0091	0.004235	55168	65160	120328	log odds	0.002	0.0002	log odds	0.0793	4.99e-05	FALSE	FALSE	TRUE	0.243	TRUE
rs8109681	19	10738836	Venous thromboembolism	Colorectal cancer	A	G	A	G	0.2133	0.2243	-0.1137	0.0073	9.19e-55	71771	1059740	1131511	-0.0228	0.0108	0.03525	55168	65160	120328	log odds	0.002	0.0007	log odds	0.0793	2.76e-05	FALSE	FALSE	TRUE	3.14e-05	TRUE
rs1654425	19	55538980	Venous thromboembolism	Colorectal cancer	T	C	T	C	0.1551	0.1549	-0.0847	0.0084	7.33e-24	71771	1059740	1131511	0.0217	0.0121	0.072	55168	65160	120328	log odds	0.002	0.0003	log odds	0.0793	1.86e-05	FALSE	FALSE	TRUE	0.0103	TRUE
rs117390891	20	23168526	Venous thromboembolism	Colorectal cancer	T	G	T	G	0.153	0.1599	-0.0765	0.0084	1.24e-19	70878	1056326	1127204	0.0017	0.0124	0.8935	55168	65160	120328	log odds	0.002	0.0002	log odds	0.0793	1.18e-07	FALSE	FALSE	TRUE	0.00255	TRUE
rs6087685	20	33777612	Venous thromboembolism	Colorectal cancer	C	G	C	G	0.2976	0.2932	0.112	0.0064	9.06e-68	71771	1059740	1131511	-0.0312	0.0098	0.001389	55168	65160	120328	log odds	0.002	0.0008	log odds	0.0793	6.16e-05	TRUE	FALSE	TRUE	3.53e-05	TRUE
rs9611844	22	43115776	Venous thromboembolism	Colorectal cancer	C	G	C	G	0.118	0.1178	0.0757	0.0091	7.94e-17	70878	1056326	1127204	-0.0049	0.0136	0.7209	55168	65160	120328	log odds	0.002	0.0002	log odds	0.0793	7.6e-07	TRUE	FALSE	TRUE	0.0107	TRUE
rs1867312	2	68619981	Venous thromboembolism	Melanoma	A	C	A	C	0.56	0.573523	-0.0534	0.0059	2.42e-19	71771	1059740	1131511	-0.01242	0.01137	0.2745	30143	81405	111548	log odds	0.002	0.0002	log odds	0.0206	1.15e-05	FALSE	FALSE	TRUE	0.041	TRUE
rs1158867	2	128177377	Venous thromboembolism	Melanoma	T	C	T	C	0.58	0.570082	-0.0658	0.0059	7.01e-29	71771	1059740	1131511	0.009747	0.01131	0.3887	30143	81405	111548	log odds	0.002	0.0003	log odds	0.0206	7.08e-06	FALSE	FALSE	TRUE	0.00554	TRUE
rs13084580	3	39188182	Venous thromboembolism	Melanoma	T	C	T	C	0.1077	0.117957	0.0811	0.0095	2.01e-17	71771	1059740	1131511	0.005917	0.01747	0.7348	30143	81405	111548	log odds	0.002	0.0002	log odds	0.0206	1.11e-06	FALSE	FALSE	TRUE	0.02	TRUE
rs710446	3	186459927	Venous thromboembolism	Melanoma	T	C	T	C	0.592	0.580477	-0.0452	0.0059	2.12e-14	71771	1059740	1131511	-0.03025	0.0113	0.007448	30143	81405	111548	log odds	0.002	0.0001	log odds	0.0206	6.76e-05	FALSE	FALSE	TRUE	0.464	TRUE
rs2066864	4	155525695	Venous thromboembolism	Melanoma	A	G	A	G	0.249	0.237525	0.2095	0.0067	1e-200	71771	1059740	1131511	-0.01686	0.01331	0.2052	30143	81405	111548	log odds	0.002	0.0025	log odds	0.0206	1.57e-05	FALSE	FALSE	TRUE	7.57e-17	TRUE
rs3756011	4	187206249	Venous thromboembolism	Melanoma	A	C	A	C	0.4039	0.397412	0.1993	0.006	1e-200	70878	1056326	1127204	0.02747	0.01149	0.01683	30143	81405	111548	log odds	0.002	0.0029	log odds	0.0206	5.48e-05	FALSE	FALSE	TRUE	3.21e-17	TRUE
rs16867574	5	38708554	Venous thromboembolism	Melanoma	T	C	T	C	0.7137	0.717901	-0.0494	0.0065	3.46e-14	70878	1056326	1127204	-0.009059	0.01252	0.4693	30143	81405	111548	log odds	0.002	0.0002	log odds	0.0206	5.05e-06	FALSE	FALSE	TRUE	0.0675	TRUE
rs9390460	6	147694334	Venous thromboembolism	Melanoma	T	C	T	C	0.4833	0.470165	-0.0498	0.0059	4.96e-17	71771	1059740	1131511	-0.01684	0.01126	0.1346	30143	81405	111548	log odds	0.002	0.0002	log odds	0.0206	2.15e-05	FALSE	FALSE	TRUE	0.0981	TRUE
rs2726950	8	27806764	Venous thromboembolism	Melanoma	A	G	A	G	0.6917	0.701046	-0.0589	0.0064	3.53e-20	70878	1056326	1127204	-0.003908	0.01217	0.7482	30143	81405	111548	log odds	0.002	0.0002	log odds	0.0206	9.73e-07	FALSE	FALSE	TRUE	0.0109	TRUE
rs6993770	8	106581528	Venous thromboembolism	Melanoma	A	T	A	T	0.7239	0.710696	0.0741	0.0066	4.61e-29	71771	1059740	1131511	-0.01248	0.01231	0.3107	30143	81405	111548	log odds	0.002	0.0003	log odds	0.0206	9.72e-06	TRUE	FALSE	TRUE	0.00577	TRUE
rs687289	9	136137106	Venous thromboembolism	Melanoma	A	G	A	G	0.3584	0.336812	0.2914	0.006	1e-200	71771	1059740	1131511	-0.02147	0.01189	0.07103	30143	81405	111548	log odds	0.002	0.0059	log odds	0.0206	3.14e-05	FALSE	FALSE	TRUE	2.19e-38	TRUE
rs4755476	11	32980428	Venous thromboembolism	Melanoma	T	G	T	G	0.8447	0.836422	0.0507	0.0084	1.5e-09	70878	1056326	1127204	0.03025	0.01525	0.04734	30143	81405	111548	log odds	0.002	0.0001	log odds	0.0206	3.82e-05	FALSE	FALSE	TRUE	0.473	TRUE
rs7135039	12	6160614	Venous thromboembolism	Melanoma	T	C	T	C	0.3641	0.359647	0.072	0.0061	1.2e-31	71771	1059740	1131511	0.007125	0.01191	0.5496	30143	81405	111548	log odds	0.002	0.0004	log odds	0.0206	3.55e-06	FALSE	FALSE	TRUE	0.00174	TRUE
rs2851436	12	123667354	Venous thromboembolism	Melanoma	T	G	T	G	0.7941	0.788264	0.0471	0.0074	1.78e-10	71771	1059740	1131511	0.01827	0.01391	0.189	30143	81405	111548	log odds	0.002	0.0001	log odds	0.0206	1.7e-05	FALSE	FALSE	TRUE	0.245	TRUE
rs8004077	14	58846731	Venous thromboembolism	Melanoma	A	G	A	G	0.7356	0.756052	0.0434	0.0068	1.32e-10	71771	1059740	1131511	0.01232	0.01328	0.3533	30143	81405	111548	log odds	0.002	0.0001	log odds	0.0206	8.52e-06	FALSE	FALSE	TRUE	0.164	TRUE
rs61990092	14	92289301	Venous thromboembolism	Melanoma	T	C	T	C	0.3311	0.330579	0.0588	0.0062	3.73e-21	70878	1056326	1127204	-0.002597	0.01181	0.826	30143	81405	111548	log odds	0.002	0.0002	log odds	0.0206	4.54e-07	FALSE	FALSE	TRUE	0.00807	TRUE
rs62044142	16	81868968	Venous thromboembolism	Melanoma	A	C	A	C	0.8573	0.857293	-0.0957	0.0101	3.62e-21	51926	644580	696506	0.01745	0.01622	0.2822	30143	81405	111548	log odds	0.002	0.0003	log odds	0.0206	1.14e-05	FALSE	FALSE	TRUE	0.009	TRUE
rs4790311	17	1979188	Venous thromboembolism	Melanoma	T	C	T	C	0.3974	0.385827	-0.0475	0.006	3.19e-15	70878	1056326	1127204	-0.006723	0.01147	0.5579	30143	81405	111548	log odds	0.002	0.0002	log odds	0.0206	3.26e-06	FALSE	FALSE	TRUE	0.0453	TRUE
rs8109681	19	10738836	Venous thromboembolism	Melanoma	A	G	A	G	0.2133	0.230176	-0.1137	0.0073	9.19e-55	71771	1059740	1131511	0.00439	0.01351	0.7452	30143	81405	111548	log odds	0.002	0.0007	log odds	0.0206	1.04e-06	FALSE	FALSE	TRUE	6.85e-06	TRUE
rs1654425	19	55538980	Venous thromboembolism	Melanoma	T	C	T	C	0.1551	0.159213	-0.0847	0.0084	7.33e-24	71771	1059740	1131511	0.01459	0.01536	0.3421	30143	81405	111548	log odds	0.002	0.0003	log odds	0.0206	8.64e-06	FALSE	FALSE	TRUE	0.0108	TRUE
rs117390891	20	23168526	Venous thromboembolism	Melanoma	T	G	T	G	0.153	0.148928	-0.0765	0.0084	1.24e-19	70878	1056326	1127204	0.02902	0.01573	0.06502	30143	81405	111548	log odds	0.002	0.0002	log odds	0.0206	3.23e-05	FALSE	FALSE	TRUE	0.0834	TRUE
rs6087685	20	33777612	Venous thromboembolism	Melanoma	C	G	C	G	0.2976	0.297307	0.112	0.0064	9.06e-68	71771	1059740	1131511	-0.09349	0.01257	1.01e-13	30143	81405	111548	log odds	0.002	0.0008	log odds	0.0206	0.00056	TRUE	FALSE	TRUE	0.41	TRUE
rs9611844	22	43115776	Venous thromboembolism	Melanoma	C	G	C	G	0.118	0.121218	0.0757	0.0091	7.94e-17	70878	1056326	1127204	-0.01005	0.01718	0.5586	30143	81405	111548	log odds	0.002	0.0002	log odds	0.0206	3.28e-06	TRUE	FALSE	TRUE	0.0345	TRUE
rs9866664	3	90437988	Venous thromboembolism	Melanoma	A	G	A	G	0.5128	0.503101	0.0462	0.0063	1.38e-13	70878	1056326	1127204	0.01064	0.01162	0.3598	29733	78485	108218	log odds	0.002	0.0002	log odds	0.0206	8.6e-06	FALSE	FALSE	TRUE	0.0771	TRUE
rs6025	1	169519049	Venous thromboembolism	Melanoma	T	C	T	C	0.0262	0.0241862	1.0904	0.0159	1e-200	70793	1055476	1126269	0.06391	0.03983	0.1086	29013	78704	107717	log odds	0.002	0.0082	log odds	0.0206	2.89e-05	FALSE	FALSE	TRUE	3.02e-53	TRUE
rs2842700	1	207282149	Venous thromboembolism	Melanoma	A	C	A	C	0.0575	0.0612841	0.1171	0.013	2.5e-19	70878	1056326	1127204	0.03936	0.0239	0.09951	29013	78704	107717	log odds	0.002	0.0002	log odds	0.0206	2.69e-05	FALSE	FALSE	TRUE	0.079	TRUE
rs78707713	10	71245276	Venous thromboembolism	Melanoma	T	C	T	C	0.8801	0.877095	0.2141	0.0095	1.02e-111	70878	1056326	1127204	0.0199	0.01762	0.2587	29013	78704	107717	log odds	0.002	0.0015	log odds	0.0206	1.3e-05	FALSE	FALSE	TRUE	3.93e-10	TRUE
rs10886430	10	121010256	Venous thromboembolism	Melanoma	A	G	A	G	0.8806	0.874027	-0.1164	0.0096	3.59e-34	70878	1056326	1127204	-0.003005	0.01794	0.867	29013	78704	107717	log odds	0.002	0.0004	log odds	0.0206	3.02e-07	FALSE	FALSE	TRUE	0.000293	TRUE
rs3211752	13	113787459	Venous thromboembolism	Melanoma	A	G	A	G	0.5191	0.506353	-0.0515	0.0061	3.92e-17	70878	1056326	1127204	-0.01319	0.01217	0.2787	28603	75784	104387	log odds	0.002	0.0002	log odds	0.0206	1.32e-05	FALSE	FALSE	TRUE	0.0606	TRUE
rs6025	1	169519049	Venous thromboembolism	Lung Cancer	T	C	T	C	0.0262	0.022874	1.0904	0.0159	1e-200	70793	1055476	1126269	-0.040793	0.038964	0.29513	29266	56450	85716	log odds	0.002	0.0082	log odds	0.0685	1.14e-05	FALSE	FALSE	TRUE	7.1e-52	TRUE
rs1158867	2	128177377	Venous thromboembolism	Lung Cancer	T	C	T	C	0.58	0.576374	-0.0658	0.0059	7.01e-29	71771	1059740	1131511	-0.000407	0.011844	0.972596	29266	56450	85716	log odds	0.002	0.0003	log odds	0.0685	1.23e-08	FALSE	FALSE	TRUE	0.00208	TRUE
rs13084580	3	39188182	Venous thromboembolism	Lung Cancer	T	C	T	C	0.1077	0.106279	0.0811	0.0095	2.01e-17	71771	1059740	1131511	0.028658	0.018766	0.126738	29266	56450	85716	log odds	0.002	0.0002	log odds	0.0685	2.36e-05	FALSE	FALSE	TRUE	0.12	TRUE
rs9866664	3	90437988	Venous thromboembolism	Lung Cancer	A	G	A	G	0.5128	0.532765	0.0462	0.0063	1.38e-13	70878	1056326	1127204	0.023141	0.013093	0.0771509	29266	56450	85716	log odds	0.002	0.0002	log odds	0.0685	4.05e-05	FALSE	FALSE	TRUE	0.271	TRUE
rs710446	3	186459927	Venous thromboembolism	Lung Cancer	T	C	T	C	0.592	0.596155	-0.0452	0.0059	2.12e-14	71771	1059740	1131511	0.015924	0.011838	0.178562	29266	56450	85716	log odds	0.002	0.0001	log odds	0.0685	1.86e-05	FALSE	FALSE	TRUE	0.17	TRUE
rs2066864	4	155525695	Venous thromboembolism	Lung Cancer	A	G	A	G	0.249	0.243738	0.2095	0.0067	1e-200	71771	1059740	1131511	-0.004394	0.013594	0.746487	29266	56450	85716	log odds	0.002	0.0025	log odds	0.0685	1.08e-06	FALSE	FALSE	TRUE	3.4e-17	TRUE
rs3756011	4	187206249	Venous thromboembolism	Lung Cancer	A	C	A	C	0.4039	0.391108	0.1993	0.006	1e-200	70878	1056326	1127204	0.010519	0.012127	0.385749	29266	56450	85716	log odds	0.002	0.0029	log odds	0.0685	8e-06	FALSE	FALSE	TRUE	1.2e-18	TRUE
rs16867574	5	38708554	Venous thromboembolism	Lung Cancer	T	C	T	C	0.7137	0.705654	-0.0494	0.0065	3.46e-14	70878	1056326	1127204	-0.007553	0.013052	0.562821	29266	56450	85716	log odds	0.002	0.0002	log odds	0.0685	3.6e-06	FALSE	FALSE	TRUE	0.0721	TRUE
rs9390460	6	147694334	Venous thromboembolism	Lung Cancer	T	C	T	C	0.4833	0.47618	-0.0498	0.0059	4.96e-17	71771	1059740	1131511	0.004833	0.011745	0.680738	29266	56450	85716	log odds	0.002	0.0002	log odds	0.0685	1.77e-06	FALSE	FALSE	TRUE	0.032	TRUE
rs6993770	8	106581528	Venous thromboembolism	Lung Cancer	A	T	A	T	0.7239	0.735015	0.0741	0.0066	4.61e-29	71771	1059740	1131511	-0.012272	0.01318	0.351816	29266	56450	85716	log odds	0.002	0.0003	log odds	0.0685	8.9e-06	TRUE	FALSE	TRUE	0.0081	TRUE
rs687289	9	136137106	Venous thromboembolism	Lung Cancer	A	G	A	G	0.3584	0.322348	0.2914	0.006	1e-200	71771	1059740	1131511	-0.024503	0.012319	0.0467015	29266	56450	85716	log odds	0.002	0.0059	log odds	0.0685	4e-05	FALSE	FALSE	TRUE	3.46e-34	TRUE
rs78707713	10	71245276	Venous thromboembolism	Lung Cancer	T	C	T	C	0.8801	0.866476	0.2141	0.0095	1.02e-111	70878	1056326	1127204	-0.01652	0.01788	0.355512	29266	56450	85716	log odds	0.002	0.0015	log odds	0.0685	9.57e-06	FALSE	FALSE	TRUE	9.25e-10	TRUE
rs10886430	10	121010256	Venous thromboembolism	Lung Cancer	A	G	A	G	0.8806	0.872564	-0.1164	0.0096	3.59e-34	70878	1056326	1127204	-0.018077	0.018069	0.31711	29266	56450	85716	log odds	0.002	0.0004	log odds	0.0685	1.1e-05	FALSE	FALSE	TRUE	0.00259	TRUE
rs4755476	11	32980428	Venous thromboembolism	Lung Cancer	T	G	T	G	0.8447	0.842337	0.0507	0.0084	1.5e-09	70878	1056326	1127204	-0.020769	0.01611	0.197328	29266	56450	85716	log odds	0.002	0.0001	log odds	0.0685	1.73e-05	FALSE	FALSE	TRUE	0.302	TRUE
rs174551	11	61573684	Venous thromboembolism	Lung Cancer	T	C	T	C	0.6552	0.665981	0.0679	0.0065	8.66e-26	66870	866589	933459	0.032479	0.01265	0.0102422	29266	56450	85716	log odds	0.002	0.0003	log odds	0.0685	7.15e-05	FALSE	FALSE	TRUE	0.109	TRUE
rs7135039	12	6160614	Venous thromboembolism	Lung Cancer	T	C	T	C	0.3641	0.368849	0.072	0.0061	1.2e-31	71771	1059740	1131511	0.008065	0.012503	0.518896	29266	56450	85716	log odds	0.002	0.0004	log odds	0.0685	4.6e-06	FALSE	FALSE	TRUE	0.00336	TRUE
rs2851436	12	123667354	Venous thromboembolism	Lung Cancer	T	G	T	G	0.7941	0.778311	0.0471	0.0074	1.78e-10	71771	1059740	1131511	0.021726	0.014389	0.131075	29266	56450	85716	log odds	0.002	0.0001	log odds	0.0685	2.48e-05	FALSE	FALSE	TRUE	0.339	TRUE
rs3211752	13	113787459	Venous thromboembolism	Lung Cancer	A	G	A	G	0.5191	0.532582	-0.0515	0.0061	3.92e-17	70878	1056326	1127204	0.003635	0.013219	0.783319	29266	56450	85716	log odds	0.002	0.0002	log odds	0.0685	1e-06	FALSE	FALSE	TRUE	0.0227	TRUE
rs61990092	14	92289301	Venous thromboembolism	Lung Cancer	T	C	T	C	0.3311	0.350188	0.0588	0.0062	3.73e-21	70878	1056326	1127204	0.005167	0.012324	0.675033	29266	56450	85716	log odds	0.002	0.0002	log odds	0.0685	1.85e-06	FALSE	FALSE	TRUE	0.0164	TRUE
rs62044142	16	81868968	Venous thromboembolism	Lung Cancer	A	C	A	C	0.8573	0.866605	-0.0957	0.0101	3.62e-21	51926	644580	696506	-0.016054	0.017216	0.351073	29266	56450	85716	log odds	0.002	0.0003	log odds	0.0685	9.03e-06	FALSE	FALSE	TRUE	0.0106	TRUE
rs4790311	17	1979188	Venous thromboembolism	Lung Cancer	T	C	T	C	0.3974	0.395444	-0.0475	0.006	3.19e-15	70878	1056326	1127204	0.005099	0.01194	0.669372	29266	56450	85716	log odds	0.002	0.0002	log odds	0.0685	1.89e-06	FALSE	FALSE	TRUE	0.0479	TRUE
rs8109681	19	10738836	Venous thromboembolism	Lung Cancer	A	G	A	G	0.2133	0.207552	-0.1137	0.0073	9.19e-55	71771	1059740	1131511	-0.031402	0.01435	0.0286466	29266	56450	85716	log odds	0.002	0.0007	log odds	0.0685	4.95e-05	FALSE	FALSE	TRUE	0.00122	TRUE
rs1654425	19	55538980	Venous thromboembolism	Lung Cancer	T	C	T	C	0.1551	0.163523	-0.0847	0.0084	7.33e-24	71771	1059740	1131511	0.011397	0.016271	0.483634	29266	56450	85716	log odds	0.002	0.0003	log odds	0.0685	5.39e-06	FALSE	FALSE	TRUE	0.0114	TRUE
rs117390891	20	23168526	Venous thromboembolism	Lung Cancer	T	G	T	G	0.153	0.14906	-0.0765	0.0084	1.24e-19	70878	1056326	1127204	-0.000539	0.016064	0.973211	29266	56450	85716	log odds	0.002	0.0002	log odds	0.0685	1.12e-08	FALSE	FALSE	TRUE	0.00905	TRUE
rs6087685	20	33777612	Venous thromboembolism	Lung Cancer	C	G	C	G	0.2976	0.293629	0.112	0.0064	9.06e-68	71771	1059740	1131511	-0.0067	0.012788	0.600316	29266	56450	85716	log odds	0.002	0.0008	log odds	0.0685	2.83e-06	TRUE	FALSE	TRUE	4.49e-06	TRUE
rs9611844	22	43115776	Venous thromboembolism	Lung Cancer	C	G	C	G	0.118	0.135137	0.0757	0.0091	7.94e-17	70878	1056326	1127204	-0.026795	0.017866	0.133682	29266	56450	85716	log odds	0.002	0.0002	log odds	0.0685	2.56e-05	TRUE	FALSE	TRUE	0.148	TRUE
rs6025	1	169519049	Venous thromboembolism	Ovarian cancer	T	C	T	C	0.0262	0.0213	1.0904	0.0159	1e-200	70793	1055476	1126269	-0.02626	0.04382	0.549	25509	40941	66450	log odds	0.002	0.0082	log odds	0.0163	4.41e-06	FALSE	FALSE	TRUE	1.19e-45	TRUE
rs2842700	1	207282149	Venous thromboembolism	Ovarian cancer	A	C	A	C	0.0575	0.05099	0.1171	0.013	2.5e-19	70878	1056326	1127204	-0.002961	0.02988	0.9211	25509	40941	66450	log odds	0.002	0.0002	log odds	0.0163	1.29e-07	FALSE	FALSE	TRUE	0.0198	TRUE
rs1867312	2	68619981	Venous thromboembolism	Ovarian cancer	A	C	A	C	0.56	0.5551	-0.0534	0.0059	2.42e-19	71771	1059740	1131511	-0.01085	0.01369	0.4279	25509	40941	66450	log odds	0.002	0.0002	log odds	0.0163	8.83e-06	FALSE	FALSE	TRUE	0.0632	TRUE
rs1158867	2	128177377	Venous thromboembolism	Ovarian cancer	T	C	T	C	0.58	0.573	-0.0658	0.0059	7.01e-29	71771	1059740	1131511	0.01141	0.01341	0.3948	25509	40941	66450	log odds	0.002	0.0003	log odds	0.0163	9.69e-06	FALSE	FALSE	TRUE	0.0183	TRUE
rs13084580	3	39188182	Venous thromboembolism	Ovarian cancer	T	C	T	C	0.1077	0.1133	0.0811	0.0095	2.01e-17	71771	1059740	1131511	0.01588	0.022	0.4705	25509	40941	66450	log odds	0.002	0.0002	log odds	0.0163	7.67e-06	FALSE	FALSE	TRUE	0.0774	TRUE
rs9866664	3	90437988	Venous thromboembolism	Ovarian cancer	A	G	A	G	0.5128	0.5143	0.0462	0.0063	1.38e-13	70878	1056326	1127204	0.01722	0.01326	0.1941	25509	40941	66450	log odds	0.002	0.0002	log odds	0.0163	2.25e-05	FALSE	FALSE	TRUE	0.203	TRUE
rs710446	3	186459927	Venous thromboembolism	Ovarian cancer	T	C	T	C	0.592	0.5927	-0.0452	0.0059	2.12e-14	71771	1059740	1131511	-0.01319	0.0136	0.3319	25509	40941	66450	log odds	0.002	0.0001	log odds	0.0163	1.28e-05	FALSE	FALSE	TRUE	0.166	TRUE
rs2066864	4	155525695	Venous thromboembolism	Ovarian cancer	A	G	A	G	0.249	0.2346	0.2095	0.0067	1e-200	71771	1059740	1131511	0.009595	0.01587	0.5455	25509	40941	66450	log odds	0.002	0.0025	log odds	0.0163	5.02e-06	FALSE	FALSE	TRUE	3.35e-14	TRUE
rs3756011	4	187206249	Venous thromboembolism	Ovarian cancer	A	C	A	C	0.4039	0.4029	0.1993	0.006	1e-200	70878	1056326	1127204	0.02213	0.01356	0.1026	25509	40941	66450	log odds	0.002	0.0029	log odds	0.0163	3.58e-05	FALSE	FALSE	TRUE	2.39e-14	TRUE
rs16867574	5	38708554	Venous thromboembolism	Ovarian cancer	T	C	T	C	0.7137	0.7146	-0.0494	0.0065	3.46e-14	70878	1056326	1127204	0.02075	0.01497	0.1656	25509	40941	66450	log odds	0.002	0.0002	log odds	0.0163	2.68e-05	FALSE	FALSE	TRUE	0.256	TRUE
rs9390460	6	147694334	Venous thromboembolism	Ovarian cancer	T	C	T	C	0.4833	0.4753	-0.0498	0.0059	4.96e-17	71771	1059740	1131511	0.0235	0.01371	0.0865805	25509	40941	66450	log odds	0.002	0.0002	log odds	0.0163	4.18e-05	FALSE	FALSE	TRUE	0.247	TRUE
rs2726950	8	27806764	Venous thromboembolism	Ovarian cancer	A	G	A	G	0.6917	0.6685	-0.0589	0.0064	3.53e-20	70878	1056326	1127204	0.007238	0.01449	0.6175	25509	40941	66450	log odds	0.002	0.0002	log odds	0.0163	3.53e-06	FALSE	FALSE	TRUE	0.0367	TRUE
rs6993770	8	106581528	Venous thromboembolism	Ovarian cancer	A	T	A	T	0.7239	0.7148	0.0741	0.0066	4.61e-29	71771	1059740	1131511	0.004534	0.01493	0.7613	25509	40941	66450	log odds	0.002	0.0003	log odds	0.0163	1.27e-06	TRUE	FALSE	TRUE	0.00619	TRUE
rs687289	9	136137106	Venous thromboembolism	Ovarian cancer	A	G	A	G	0.3584	0.3441	0.2914	0.006	1e-200	71771	1059740	1131511	0.07263	0.01387	1.62099e-07	25509	40941	66450	log odds	0.002	0.0059	log odds	0.0163	0.000359	FALSE	FALSE	TRUE	2.75e-20	TRUE
rs78707713	10	71245276	Venous thromboembolism	Ovarian cancer	T	C	T	C	0.8801	0.8817	0.2141	0.0095	1.02e-111	70878	1056326	1127204	0.02595	0.02009	0.1963	25509	40941	66450	log odds	0.002	0.0015	log odds	0.0163	2.15e-05	FALSE	FALSE	TRUE	6.65e-08	TRUE
rs10886430	10	121010256	Venous thromboembolism	Ovarian cancer	A	G	A	G	0.8806	0.8766	-0.1164	0.0096	3.59e-34	70878	1056326	1127204	0.006694	0.02158	0.756401	25509	40941	66450	log odds	0.002	0.0004	log odds	0.0163	1.48e-06	FALSE	FALSE	TRUE	0.00184	TRUE
rs4755476	11	32980428	Venous thromboembolism	Ovarian cancer	T	G	T	G	0.8447	0.8396	0.0507	0.0084	1.5e-09	70878	1056326	1127204	0.02287	0.01827	0.2107	25509	40941	66450	log odds	0.002	0.0001	log odds	0.0163	2.15e-05	FALSE	FALSE	TRUE	0.381	TRUE
rs174551	11	61573684	Venous thromboembolism	Ovarian cancer	T	C	T	C	0.6552	0.6674	0.0679	0.0065	8.66e-26	66870	866589	933459	-0.02711	0.01407	0.0539498	25509	40941	66450	log odds	0.002	0.0003	log odds	0.0163	4.94e-05	FALSE	FALSE	TRUE	0.0879	TRUE
rs3211752	13	113787459	Venous thromboembolism	Ovarian cancer	A	G	A	G	0.5191	0.4928	-0.0515	0.0061	3.92e-17	70878	1056326	1127204	0.01504	0.01407	0.2853	25509	40941	66450	log odds	0.002	0.0002	log odds	0.0163	1.72e-05	FALSE	FALSE	TRUE	0.109	TRUE
rs8004077	14	58846731	Venous thromboembolism	Ovarian cancer	A	G	A	G	0.7356	0.747	0.0434	0.0068	1.32e-10	71771	1059740	1131511	0.01558	0.01543	0.3128	25509	40941	66450	log odds	0.002	0.0001	log odds	0.0163	1.4e-05	FALSE	FALSE	TRUE	0.276	TRUE
rs61990092	14	92289301	Venous thromboembolism	Ovarian cancer	T	C	T	C	0.3311	0.323	0.0588	0.0062	3.73e-21	70878	1056326	1127204	0.01437	0.01428	0.3143	25509	40941	66450	log odds	0.002	0.0002	log odds	0.0163	1.37e-05	FALSE	FALSE	TRUE	0.0657	TRUE
rs62044142	16	81868968	Venous thromboembolism	Ovarian cancer	A	C	A	C	0.8573	0.8659	-0.0957	0.0101	3.62e-21	51926	644580	696506	-0.004503	0.01921	0.8147	25509	40941	66450	log odds	0.002	0.0003	log odds	0.0163	7.15e-07	FALSE	FALSE	TRUE	0.00688	TRUE
rs4790311	17	1979188	Venous thromboembolism	Ovarian cancer	T	C	T	C	0.3974	0.3925	-0.0475	0.006	3.19e-15	70878	1056326	1127204	0.019	0.01392	0.1723	25509	40941	66450	log odds	0.002	0.0002	log odds	0.0163	2.61e-05	FALSE	FALSE	TRUE	0.219	TRUE
rs8109681	19	10738836	Venous thromboembolism	Ovarian cancer	A	G	A	G	0.2133	0.199	-0.1137	0.0073	9.19e-55	71771	1059740	1131511	0.02971	0.01659	0.07322	25509	40941	66450	log odds	0.002	0.0007	log odds	0.0163	4.25e-05	FALSE	FALSE	TRUE	0.00217	TRUE
rs1654425	19	55538980	Venous thromboembolism	Ovarian cancer	T	C	T	C	0.1551	0.1482	-0.0847	0.0084	7.33e-24	71771	1059740	1131511	-0.02098	0.01857	0.2587	25509	40941	66450	log odds	0.002	0.0003	log odds	0.0163	1.7e-05	FALSE	FALSE	TRUE	0.0409	TRUE
rs117390891	20	23168526	Venous thromboembolism	Ovarian cancer	T	G	T	G	0.153	0.1538	-0.0765	0.0084	1.24e-19	70878	1056326	1127204	0.02808	0.01841	0.1273	25509	40941	66450	log odds	0.002	0.0002	log odds	0.0163	3.1e-05	FALSE	FALSE	TRUE	0.124	TRUE
rs6087685	20	33777612	Venous thromboembolism	Ovarian cancer	C	G	C	G	0.2976	0.2806	0.112	0.0064	9.06e-68	71771	1059740	1131511	0.007632	0.01459	0.6009	25509	40941	66450	log odds	0.002	0.0008	log odds	0.0163	3.57e-06	TRUE	FALSE	TRUE	2.7e-05	TRUE
rs9611844	22	43115776	Venous thromboembolism	Ovarian cancer	C	G	C	G	0.118	0.1258	0.0757	0.0091	7.94e-17	70878	1056326	1127204	-0.02447	0.02028	0.2276	25509	40941	66450	log odds	0.002	0.0002	log odds	0.0163	2.02e-05	TRUE	FALSE	TRUE	0.154	TRUE
rs6025	1	169519049	Venous thromboembolism	Kidney Cancer	T	C	T	C	0.0262	0.0274	1.0904	0.0159	1e-200	70793	1055476	1126269	0.0013	0.0583	0.9828	10784	20406	31190	log odds	0.002	0.0082	log odds	0.0196	1.37e-08	FALSE	FALSE	TRUE	9.58e-25	TRUE
rs2842700	1	207282149	Venous thromboembolism	Kidney Cancer	A	C	A	C	0.0575	0.061	0.1171	0.013	2.5e-19	70878	1056326	1127204	0.0148	0.0381	0.6974	10784	20406	31190	log odds	0.002	0.0002	log odds	0.0196	3.8e-06	FALSE	FALSE	TRUE	0.141	TRUE
rs1867312	2	68619981	Venous thromboembolism	Kidney Cancer	A	C	A	C	0.56	0.564	-0.0534	0.0059	2.42e-19	71771	1059740	1131511	0	0.0182	0.9988	10784	20406	31190	log odds	0.002	0.0002	log odds	0.0196	0	FALSE	FALSE	TRUE	0.0988	TRUE
rs1158867	2	128177377	Venous thromboembolism	Kidney Cancer	T	C	T	C	0.58	0.5811	-0.0658	0.0059	7.01e-29	71771	1059740	1131511	0.0089	0.0183	0.6252	10784	20406	31190	log odds	0.002	0.0003	log odds	0.0196	5.86e-06	FALSE	FALSE	TRUE	0.0803	TRUE
rs13084580	3	39188182	Venous thromboembolism	Kidney Cancer	T	C	T	C	0.1077	0.1133	0.0811	0.0095	2.01e-17	71771	1059740	1131511	0.0338	0.0285	0.2358	10784	20406	31190	log odds	0.002	0.0002	log odds	0.0196	3.46e-05	FALSE	FALSE	TRUE	0.369	TRUE
rs9866664	3	90437988	Venous thromboembolism	Kidney Cancer	A	G	A	G	0.5128	0.5451	0.0462	0.0063	1.38e-13	70878	1056326	1127204	-0.072	0.0232	0.001907	10784	20406	31190	log odds	0.002	0.0002	log odds	0.0196	0.00039	FALSE	FALSE	FALSE	0.428	FALSE
rs710446	3	186459927	Venous thromboembolism	Kidney Cancer	T	C	T	C	0.592	0.5863	-0.0452	0.0059	2.12e-14	71771	1059740	1131511	0.0071	0.0183	0.697	10784	20406	31190	log odds	0.002	0.0001	log odds	0.0196	3.72e-06	FALSE	FALSE	TRUE	0.244	TRUE
rs2066864	4	155525695	Venous thromboembolism	Kidney Cancer	A	G	A	G	0.249	0.2424	0.2095	0.0067	1e-200	71771	1059740	1131511	-0.0211	0.021	0.3152	10784	20406	31190	log odds	0.002	0.0025	log odds	0.0196	2.49e-05	FALSE	FALSE	TRUE	4.24e-07	TRUE
rs3756011	4	187206249	Venous thromboembolism	Kidney Cancer	A	C	A	C	0.4039	0.3956	0.1993	0.006	1e-200	70878	1056326	1127204	0.0352	0.0189	0.06252	10784	20406	31190	log odds	0.002	0.0029	log odds	0.0196	8.98e-05	FALSE	FALSE	TRUE	5.5e-07	TRUE
rs16867574	5	38708554	Venous thromboembolism	Kidney Cancer	T	C	T	C	0.7137	0.7156	-0.0494	0.0065	3.46e-14	70878	1056326	1127204	0.0184	0.0202	0.3636	10784	20406	31190	log odds	0.002	0.0002	log odds	0.0196	2.1e-05	FALSE	FALSE	TRUE	0.383	TRUE
rs9390460	6	147694334	Venous thromboembolism	Kidney Cancer	T	C	T	C	0.4833	0.4785	-0.0498	0.0059	4.96e-17	71771	1059740	1131511	-0.0017	0.0182	0.9271	10784	20406	31190	log odds	0.002	0.0002	log odds	0.0196	2.19e-07	FALSE	FALSE	TRUE	0.134	TRUE
rs2726950	8	27806764	Venous thromboembolism	Kidney Cancer	A	G	A	G	0.6917	0.6995	-0.0589	0.0064	3.53e-20	70878	1056326	1127204	-0.0034	0.0198	0.862	10784	20406	31190	log odds	0.002	0.0002	log odds	0.0196	7.38e-07	FALSE	FALSE	TRUE	0.111	TRUE
rs6993770	8	106581528	Venous thromboembolism	Kidney Cancer	A	T	A	T	0.7239	0.7273	0.0741	0.0066	4.61e-29	71771	1059740	1131511	-0.0278	0.0205	0.1758	10784	20406	31190	log odds	0.002	0.0003	log odds	0.0196	4.64e-05	TRUE	FALSE	TRUE	0.195	TRUE
rs687289	9	136137106	Venous thromboembolism	Kidney Cancer	A	G	A	G	0.3584	0.3642	0.2914	0.006	1e-200	71771	1059740	1131511	-0.0371	0.0187	0.04701	10784	20406	31190	log odds	0.002	0.0059	log odds	0.0196	9.72e-05	FALSE	FALSE	TRUE	4.04e-14	TRUE
rs78707713	10	71245276	Venous thromboembolism	Kidney Cancer	T	C	T	C	0.8801	0.8743	0.2141	0.0095	1.02e-111	70878	1056326	1127204	0.015	0.0282	0.5935	10784	20406	31190	log odds	0.002	0.0015	log odds	0.0196	7.54e-06	FALSE	FALSE	TRUE	5.37e-05	TRUE
rs10886430	10	121010256	Venous thromboembolism	Kidney Cancer	A	G	A	G	0.8806	0.8795	-0.1164	0.0096	3.59e-34	70878	1056326	1127204	0.0396	0.0284	0.164	10784	20406	31190	log odds	0.002	0.0004	log odds	0.0196	5.1e-05	FALSE	FALSE	TRUE	0.124	TRUE
rs4755476	11	32980428	Venous thromboembolism	Kidney Cancer	T	G	T	G	0.8447	0.8482	0.0507	0.0084	1.5e-09	70878	1056326	1127204	0.0279	0.0252	0.2682	10784	20406	31190	log odds	0.002	0.0001	log odds	0.0196	3.07e-05	FALSE	FALSE	TRUE	0.604	TRUE
rs174551	11	61573684	Venous thromboembolism	Kidney Cancer	T	C	T	C	0.6552	0.6839	0.0679	0.0065	8.66e-26	66870	866589	933459	0.0329	0.0197	0.09476	10784	20406	31190	log odds	0.002	0.0003	log odds	0.0196	7.14e-05	FALSE	FALSE	TRUE	0.292	TRUE
rs7135039	12	6160614	Venous thromboembolism	Kidney Cancer	T	C	T	C	0.3641	0.3594	0.072	0.0061	1.2e-31	71771	1059740	1131511	-0.005	0.0193	0.7934	10784	20406	31190	log odds	0.002	0.0004	log odds	0.0196	1.75e-06	FALSE	FALSE	TRUE	0.0447	TRUE
rs2851436	12	123667354	Venous thromboembolism	Kidney Cancer	T	G	T	G	0.7941	0.7854	0.0471	0.0074	1.78e-10	71771	1059740	1131511	-0.0457	0.0224	0.04074	10784	20406	31190	log odds	0.002	0.0001	log odds	0.0196	0.000106	FALSE	FALSE	TRUE	0.981	TRUE
rs3211752	13	113787459	Venous thromboembolism	Kidney Cancer	A	G	A	G	0.5191	0.511	-0.0515	0.0061	3.92e-17	70878	1056326	1127204	0.0166	0.0201	0.41	10784	20406	31190	log odds	0.002	0.0002	log odds	0.0196	2.09e-05	FALSE	FALSE	TRUE	0.278	TRUE
rs8004077	14	58846731	Venous thromboembolism	Kidney Cancer	A	G	A	G	0.7356	0.7545	0.0434	0.0068	1.32e-10	71771	1059740	1131511	-0.0384	0.0212	0.07054	10784	20406	31190	log odds	0.002	0.0001	log odds	0.0196	8.25e-05	FALSE	FALSE	TRUE	0.867	TRUE
rs61990092	14	92289301	Venous thromboembolism	Kidney Cancer	T	C	T	C	0.3311	0.3315	0.0588	0.0062	3.73e-21	70878	1056326	1127204	0.0255	0.0192	0.1836	10784	20406	31190	log odds	0.002	0.0002	log odds	0.0196	4.37e-05	FALSE	FALSE	TRUE	0.329	TRUE
rs62044142	16	81868968	Venous thromboembolism	Kidney Cancer	A	C	A	C	0.8573	0.8594	-0.0957	0.0101	3.62e-21	51926	644580	696506	-0.0319	0.027	0.2375	10784	20406	31190	log odds	0.002	0.0003	log odds	0.0196	3.71e-05	FALSE	FALSE	TRUE	0.172	TRUE
rs4790311	17	1979188	Venous thromboembolism	Kidney Cancer	T	C	T	C	0.3974	0.3956	-0.0475	0.006	3.19e-15	70878	1056326	1127204	-0.0063	0.0185	0.7332	10784	20406	31190	log odds	0.002	0.0002	log odds	0.0196	2.89e-06	FALSE	FALSE	TRUE	0.209	TRUE
rs8109681	19	10738836	Venous thromboembolism	Kidney Cancer	A	G	A	G	0.2133	0.2145	-0.1137	0.0073	9.19e-55	71771	1059740	1131511	0.032	0.022	0.146	10784	20406	31190	log odds	0.002	0.0007	log odds	0.0196	5.21e-05	FALSE	FALSE	TRUE	0.0365	TRUE
rs1654425	19	55538980	Venous thromboembolism	Kidney Cancer	T	C	T	C	0.1551	0.1644	-0.0847	0.0084	7.33e-24	71771	1059740	1131511	0.0053	0.0252	0.8337	10784	20406	31190	log odds	0.002	0.0003	log odds	0.0196	1.17e-06	FALSE	FALSE	TRUE	0.0733	TRUE
rs117390891	20	23168526	Venous thromboembolism	Kidney Cancer	T	G	T	G	0.153	0.1663	-0.0765	0.0084	1.24e-19	70878	1056326	1127204	0.0335	0.0247	0.1739	10784	20406	31190	log odds	0.002	0.0002	log odds	0.0196	4.69e-05	FALSE	FALSE	TRUE	0.345	TRUE
rs6087685	20	33777612	Venous thromboembolism	Kidney Cancer	C	G	C	G	0.2976	0.2878	0.112	0.0064	9.06e-68	71771	1059740	1131511	0.0061	0.0198	0.7581	10784	20406	31190	log odds	0.002	0.0008	log odds	0.0196	2.32e-06	TRUE	FALSE	TRUE	0.00259	TRUE
rs9611844	22	43115776	Venous thromboembolism	Kidney Cancer	C	G	C	G	0.118	0.1294	0.0757	0.0091	7.94e-17	70878	1056326	1127204	-0.0051	0.0273	0.8519	10784	20406	31190	log odds	0.002	0.0002	log odds	0.0196	8.92e-07	TRUE	FALSE	TRUE	0.158	TRUE
rs6025	1	169519049	Venous thromboembolism	Oesophageal cancer	T	C	T	C	0.0262	0.0262	1.0904	0.0159	1e-200	70793	1055476	1126269	-0.0219	0.0898	0.8073	4112	17159	21271	log odds	0.002	0.0082	log odds	0.0078	3.73e-06	FALSE	FALSE	TRUE	1.41e-12	TRUE
rs2842700	1	207282149	Venous thromboembolism	Oesophageal cancer	A	C	A	C	0.0575	0.0575	0.1171	0.013	2.5e-19	70878	1056326	1127204	-0.0447	0.0653	0.4934	4112	17159	21271	log odds	0.002	0.0002	log odds	0.0078	3.32e-05	FALSE	FALSE	TRUE	0.464	TRUE
rs1867312	2	68619981	Venous thromboembolism	Oesophageal cancer	A	C	A	C	0.56	0.56	-0.0534	0.0059	2.42e-19	71771	1059740	1131511	-0.0015	0.0273	0.9567	4112	17159	21271	log odds	0.002	0.0002	log odds	0.0078	1.69e-07	FALSE	FALSE	TRUE	0.259	TRUE
rs1158867	2	128177377	Venous thromboembolism	Oesophageal cancer	T	C	T	C	0.58	0.58	-0.0658	0.0059	7.01e-29	71771	1059740	1131511	0.0052	0.0276	0.8513	4112	17159	21271	log odds	0.002	0.0003	log odds	0.0078	2e-06	FALSE	FALSE	TRUE	0.19	TRUE
rs13084580	3	39188182	Venous thromboembolism	Oesophageal cancer	T	C	T	C	0.1077	0.1077	0.0811	0.0095	2.01e-17	71771	1059740	1131511	-0.0095	0.0437	0.8278	4112	17159	21271	log odds	0.002	0.0002	log odds	0.0078	2.64e-06	FALSE	FALSE	TRUE	0.332	TRUE
rs9866664	3	90437988	Venous thromboembolism	Oesophageal cancer	A	G	A	G	0.5128	0.5128	0.0462	0.0063	1.38e-13	70878	1056326	1127204	0.0065	0.0303	0.8304	4112	17159	21271	log odds	0.002	0.0002	log odds	0.0078	3.21e-06	FALSE	FALSE	TRUE	0.385	TRUE
rs710446	3	186459927	Venous thromboembolism	Oesophageal cancer	T	C	T	C	0.592	0.592	-0.0452	0.0059	2.12e-14	71771	1059740	1131511	0.0215	0.0274	0.432	4112	17159	21271	log odds	0.002	0.0001	log odds	0.0078	3.4e-05	FALSE	FALSE	TRUE	0.61	TRUE
rs2066864	4	155525695	Venous thromboembolism	Oesophageal cancer	A	G	A	G	0.249	0.249	0.2095	0.0067	1e-200	71771	1059740	1131511	0.0083	0.0316	0.7929	4112	17159	21271	log odds	0.002	0.0025	log odds	0.0078	3.91e-06	FALSE	FALSE	TRUE	0.000146	TRUE
rs3756011	4	187206249	Venous thromboembolism	Oesophageal cancer	A	C	A	C	0.4039	0.4039	0.1993	0.006	1e-200	70878	1056326	1127204	0.0216	0.0278	0.4357	4112	17159	21271	log odds	0.002	0.0029	log odds	0.0078	3.41e-05	FALSE	FALSE	TRUE	0.000137	TRUE
rs16867574	5	38708554	Venous thromboembolism	Oesophageal cancer	T	C	T	C	0.7137	0.7137	-0.0494	0.0065	3.46e-14	70878	1056326	1127204	0.0279	0.0304	0.3584	4112	17159	21271	log odds	0.002	0.0002	log odds	0.0078	4.85e-05	FALSE	FALSE	TRUE	0.671	TRUE
rs9390460	6	147694334	Venous thromboembolism	Oesophageal cancer	T	C	T	C	0.4833	0.4833	-0.0498	0.0059	4.96e-17	71771	1059740	1131511	-0.0054	0.0274	0.8451	4112	17159	21271	log odds	0.002	0.0002	log odds	0.0078	2.21e-06	FALSE	FALSE	TRUE	0.331	TRUE
rs2726950	8	27806764	Venous thromboembolism	Oesophageal cancer	A	G	A	G	0.6917	0.6917	-0.0589	0.0064	3.53e-20	70878	1056326	1127204	0.0227	0.0298	0.4456	4112	17159	21271	log odds	0.002	0.0002	log odds	0.0078	3.35e-05	FALSE	FALSE	TRUE	0.465	TRUE
rs6993770	8	106581528	Venous thromboembolism	Oesophageal cancer	A	T	A	T	0.7239	0.7239	0.0741	0.0066	4.61e-29	71771	1059740	1131511	0.007	0.0307	0.8194	4112	17159	21271	log odds	0.002	0.0003	log odds	0.0078	2.98e-06	TRUE	TRUE	TRUE	0.188	TRUE
rs687289	9	136137106	Venous thromboembolism	Oesophageal cancer	A	G	A	G	0.3584	0.3584	0.2914	0.006	1e-200	71771	1059740	1131511	-0.0392	0.0288	0.1736	4112	17159	21271	log odds	0.002	0.0059	log odds	0.0078	0.000108	FALSE	FALSE	TRUE	1.31e-07	TRUE
rs78707713	10	71245276	Venous thromboembolism	Oesophageal cancer	T	C	T	C	0.8801	0.8801	0.2141	0.0095	1.02e-111	70878	1056326	1127204	0.0209	0.0426	0.6242	4112	17159	21271	log odds	0.002	0.0015	log odds	0.0078	1.41e-05	FALSE	FALSE	TRUE	0.00573	TRUE
rs10886430	10	121010256	Venous thromboembolism	Oesophageal cancer	A	G	A	G	0.8806	0.8806	-0.1164	0.0096	3.59e-34	70878	1056326	1127204	0.0029	0.0448	0.9487	4112	17159	21271	log odds	0.002	0.0004	log odds	0.0078	2.69e-07	FALSE	FALSE	TRUE	0.108	TRUE
rs4755476	11	32980428	Venous thromboembolism	Oesophageal cancer	T	G	T	G	0.8447	0.8447	0.0507	0.0084	1.5e-09	70878	1056326	1127204	0.0252	0.0382	0.5097	4112	17159	21271	log odds	0.002	0.0001	log odds	0.0078	2.54e-05	FALSE	FALSE	TRUE	0.686	TRUE
rs174551	11	61573684	Venous thromboembolism	Oesophageal cancer	T	C	T	C	0.6552	0.6552	0.0679	0.0065	8.66e-26	66870	866589	933459	-0.0212	0.029	0.4649	4112	17159	21271	log odds	0.002	0.0003	log odds	0.0078	3.08e-05	FALSE	FALSE	TRUE	0.331	TRUE
rs7135039	12	6160614	Venous thromboembolism	Oesophageal cancer	T	C	T	C	0.3641	0.3641	0.072	0.0061	1.2e-31	71771	1059740	1131511	0.0219	0.0289	0.448	4112	17159	21271	log odds	0.002	0.0004	log odds	0.0078	3.37e-05	FALSE	FALSE	TRUE	0.291	TRUE
rs2851436	12	123667354	Venous thromboembolism	Oesophageal cancer	T	G	T	G	0.7941	0.7941	0.0471	0.0074	1.78e-10	71771	1059740	1131511	-0.0574	0.0335	0.0869	4112	17159	21271	log odds	0.002	0.0001	log odds	0.0078	0.000163	FALSE	FALSE	FALSE	0.858	FALSE
rs3211752	13	113787459	Venous thromboembolism	Oesophageal cancer	A	G	A	G	0.5191	0.5191	-0.0515	0.0061	3.92e-17	70878	1056326	1127204	0.0113	0.0338	0.7376	4112	17159	21271	log odds	0.002	0.0002	log odds	0.0078	9.69e-06	FALSE	FALSE	TRUE	0.379	TRUE
rs8004077	14	58846731	Venous thromboembolism	Oesophageal cancer	A	G	A	G	0.7356	0.7356	0.0434	0.0068	1.32e-10	71771	1059740	1131511	-0.0285	0.0313	0.3621	4112	17159	21271	log odds	0.002	0.0001	log odds	0.0078	4.79e-05	FALSE	FALSE	TRUE	0.772	TRUE
rs61990092	14	92289301	Venous thromboembolism	Oesophageal cancer	T	C	T	C	0.3311	0.3311	0.0588	0.0062	3.73e-21	70878	1056326	1127204	-0.0194	0.029	0.5047	4112	17159	21271	log odds	0.002	0.0002	log odds	0.0078	2.54e-05	FALSE	FALSE	TRUE	0.417	TRUE
rs62044142	16	81868968	Venous thromboembolism	Oesophageal cancer	A	C	A	C	0.8573	0.8573	-0.0957	0.0101	3.62e-21	51926	644580	696506	0.0758	0.0403	0.06006	4112	17159	21271	log odds	0.002	0.0003	log odds	0.0078	0.000216	FALSE	FALSE	TRUE	0.77	TRUE
rs4790311	17	1979188	Venous thromboembolism	Oesophageal cancer	T	C	T	C	0.3974	0.3974	-0.0475	0.006	3.19e-15	70878	1056326	1127204	0.0267	0.0276	0.3337	4112	17159	21271	log odds	0.002	0.0002	log odds	0.0078	5.18e-05	FALSE	FALSE	TRUE	0.655	TRUE
rs8109681	19	10738836	Venous thromboembolism	Oesophageal cancer	A	G	A	G	0.2133	0.2133	-0.1137	0.0073	9.19e-55	71771	1059740	1131511	-0.0319	0.0334	0.3397	4112	17159	21271	log odds	0.002	0.0007	log odds	0.0078	5.21e-05	FALSE	FALSE	TRUE	0.141	TRUE
rs1654425	19	55538980	Venous thromboembolism	Oesophageal cancer	T	C	T	C	0.1551	0.1551	-0.0847	0.0084	7.33e-24	71771	1059740	1131511	-0.0346	0.038	0.362	4112	17159	21271	log odds	0.002	0.0003	log odds	0.0078	4.79e-05	FALSE	FALSE	TRUE	0.426	TRUE
rs117390891	20	23168526	Venous thromboembolism	Oesophageal cancer	T	G	T	G	0.153	0.153	-0.0765	0.0084	1.24e-19	70878	1056326	1127204	-0.0296	0.0386	0.4431	4112	17159	21271	log odds	0.002	0.0002	log odds	0.0078	3.46e-05	FALSE	FALSE	TRUE	0.459	TRUE
rs6087685	20	33777612	Venous thromboembolism	Oesophageal cancer	C	G	C	G	0.2976	0.2976	0.112	0.0064	9.06e-68	71771	1059740	1131511	0.0105	0.0302	0.7286	4112	17159	21271	log odds	0.002	0.0008	log odds	0.0078	7e-06	TRUE	TRUE	TRUE	0.0423	TRUE
rs9611844	22	43115776	Venous thromboembolism	Oesophageal cancer	C	G	C	G	0.118	0.118	0.0757	0.0091	7.94e-17	70878	1056326	1127204	-0.0171	0.0421	0.6847	4112	17159	21271	log odds	0.002	0.0002	log odds	0.0078	9.27e-06	TRUE	TRUE	TRUE	0.409	TRUE
rs6025	1	169519049	Venous thromboembolism	Pancreatic cancer	T	C	T	C	0.0262	0.0316896	1.0904	0.0159	1e-200	70793	1055476	1126269	0.0763127	0.0737507	0.305	9055	7203	16258	log odds	0.002	0.0082	log odds	0.0231	5.22e-05	FALSE	FALSE	TRUE	3.07e-13	TRUE
rs2842700	1	207282149	Venous thromboembolism	Pancreatic cancer	A	C	A	C	0.0575	0.0623406	0.1171	0.013	2.5e-19	70878	1056326	1127204	-0.00692392	0.0447534	0.8861	9055	7203	16258	log odds	0.002	0.0002	log odds	0.0231	8.55e-07	FALSE	FALSE	TRUE	0.222	TRUE
rs1867312	2	68619981	Venous thromboembolism	Pancreatic cancer	A	C	A	C	0.56	0.572959	-0.0534	0.0059	2.42e-19	71771	1059740	1131511	0.0271657	0.0227645	0.235	9055	7203	16258	log odds	0.002	0.0002	log odds	0.0231	5.5e-05	FALSE	FALSE	TRUE	0.531	TRUE
rs1158867	2	128177377	Venous thromboembolism	Pancreatic cancer	T	C	T	C	0.58	0.567787	-0.0658	0.0059	7.01e-29	71771	1059740	1131511	0.0222456	0.0226314	0.3306	9055	7203	16258	log odds	0.002	0.0003	log odds	0.0231	3.7e-05	FALSE	FALSE	TRUE	0.304	TRUE
rs13084580	3	39188182	Venous thromboembolism	Pancreatic cancer	T	C	T	C	0.1077	0.113343	0.0811	0.0095	2.01e-17	71771	1059740	1131511	0.0107421	0.0338829	0.764	9055	7203	16258	log odds	0.002	0.0002	log odds	0.0231	3.51e-06	FALSE	FALSE	TRUE	0.298	TRUE
rs9866664	3	90437988	Venous thromboembolism	Pancreatic cancer	A	G	A	G	0.5128	0.518463	0.0462	0.0063	1.38e-13	70878	1056326	1127204	-0.0323704	0.0231468	0.1626	9055	7203	16258	log odds	0.002	0.0002	log odds	0.0231	7.95e-05	FALSE	FALSE	TRUE	0.74	TRUE
rs16867574	5	38708554	Venous thromboembolism	Pancreatic cancer	T	C	T	C	0.7137	0.710734	-0.0494	0.0065	3.46e-14	70878	1056326	1127204	-0.0139029	0.024904	0.5886	9055	7203	16258	log odds	0.002	0.0002	log odds	0.0231	1.2e-05	FALSE	FALSE	TRUE	0.442	TRUE
rs9390460	6	147694334	Venous thromboembolism	Pancreatic cancer	T	C	T	C	0.4833	0.481765	-0.0498	0.0059	4.96e-17	71771	1059740	1131511	-0.000500125	0.0191006	0.9811	9055	7203	16258	log odds	0.002	0.0002	log odds	0.0231	1.9e-08	FALSE	FALSE	TRUE	0.237	TRUE
rs2726950	8	27806764	Venous thromboembolism	Pancreatic cancer	A	G	A	G	0.6917	0.70483	-0.0589	0.0064	3.53e-20	70878	1056326	1127204	0.0174514	0.0244281	0.4845	9055	7203	16258	log odds	0.002	0.0002	log odds	0.0231	1.93e-05	FALSE	FALSE	TRUE	0.357	TRUE
rs6993770	8	106581528	Venous thromboembolism	Pancreatic cancer	A	T	A	T	0.7239	0.709499	0.0741	0.0066	4.61e-29	71771	1059740	1131511	-0.0194104	0.0247194	0.4406	9055	7203	16258	log odds	0.002	0.0003	log odds	0.0231	2.35e-05	TRUE	FALSE	TRUE	0.243	TRUE
rs687289	9	136137106	Venous thromboembolism	Pancreatic cancer	A	G	A	G	0.3584	0.368664	0.2914	0.006	1e-200	71771	1059740	1131511	0.229841	0.0227709	2.825e-22	9055	7203	16258	log odds	0.002	0.0059	log odds	0.0231	0.00359	FALSE	FALSE	TRUE	0.145	TRUE
rs78707713	10	71245276	Venous thromboembolism	Pancreatic cancer	T	C	T	C	0.8801	0.880333	0.2141	0.0095	1.02e-111	70878	1056326	1127204	-0.0538251	0.0348528	0.1225	9055	7203	16258	log odds	0.002	0.0015	log odds	0.0231	9.07e-05	FALSE	FALSE	TRUE	0.0117	TRUE
rs174551	11	61573684	Venous thromboembolism	Pancreatic cancer	T	C	T	C	0.6552	0.671704	0.0679	0.0065	8.66e-26	66870	866589	933459	0.0143018	0.0235322	0.5546	9055	7203	16258	log odds	0.002	0.0003	log odds	0.0231	1.37e-05	FALSE	FALSE	TRUE	0.221	TRUE
rs2851436	12	123667354	Venous thromboembolism	Pancreatic cancer	T	G	T	G	0.7941	0.767937	0.0471	0.0074	1.78e-10	71771	1059740	1131511	0.00120072	0.025659	0.9661	9055	7203	16258	log odds	0.002	0.0001	log odds	0.0231	7.81e-08	FALSE	FALSE	TRUE	0.373	TRUE
rs8004077	14	58846731	Venous thromboembolism	Pancreatic cancer	A	G	A	G	0.7356	0.760054	0.0434	0.0068	1.32e-10	71771	1059740	1131511	0.00420884	0.0245978	0.8738	9055	7203	16258	log odds	0.002	0.0001	log odds	0.0231	9.83e-07	FALSE	FALSE	TRUE	0.405	TRUE
rs61990092	14	92289301	Venous thromboembolism	Pancreatic cancer	T	C	T	C	0.3311	0.319421	0.0588	0.0062	3.73e-21	70878	1056326	1127204	0.0176434	0.0239942	0.4713	9055	7203	16258	log odds	0.002	0.0002	log odds	0.0231	2.05e-05	FALSE	FALSE	TRUE	0.351	TRUE
rs4790311	17	1979188	Venous thromboembolism	Pancreatic cancer	T	C	T	C	0.3974	0.40155	-0.0475	0.006	3.19e-15	70878	1056326	1127204	-0.0359381	0.0230675	0.1192	9055	7203	16258	log odds	0.002	0.0002	log odds	0.0231	9.47e-05	FALSE	FALSE	TRUE	0.788	TRUE
rs8109681	19	10738836	Venous thromboembolism	Pancreatic cancer	A	G	A	G	0.2133	0.222581	-0.1137	0.0073	9.19e-55	71771	1059740	1131511	-0.0226547	0.0274913	0.4175	9055	7203	16258	log odds	0.002	0.0007	log odds	0.0231	2.72e-05	FALSE	FALSE	TRUE	0.0743	TRUE
rs1654425	19	55538980	Venous thromboembolism	Pancreatic cancer	T	C	T	C	0.1551	0.164006	-0.0847	0.0084	7.33e-24	71771	1059740	1131511	0.0202927	0.0303897	0.5146	9055	7203	16258	log odds	0.002	0.0003	log odds	0.0231	1.7e-05	FALSE	FALSE	TRUE	0.265	TRUE
rs117390891	20	23168526	Venous thromboembolism	Pancreatic cancer	T	G	T	G	0.153	0.154459	-0.0765	0.0084	1.24e-19	70878	1056326	1127204	-0.00843548	0.0299118	0.7903	9055	7203	16258	log odds	0.002	0.0002	log odds	0.0231	2.83e-06	FALSE	FALSE	TRUE	0.24	TRUE
rs6087685	20	33777612	Venous thromboembolism	Pancreatic cancer	C	G	C	G	0.2976	0.295181	0.112	0.0064	9.06e-68	71771	1059740	1131511	-0.0204068	0.0246	0.4143	9055	7203	16258	log odds	0.002	0.0008	log odds	0.0231	2.65e-05	TRUE	FALSE	TRUE	0.045	TRUE
rs13084580	3	39188182	Venous thromboembolism	Diffuse large B cell lymphoma	T	C	T	C	0.1077	0.113065	0.0811	0.0095	2.01e-17	71771	1059740	1131511	-0.1207	0.0418878	0.0105478	3857	7666	11523	log odds	0.002	0.0002	log odds	0.0183	0.000457	FALSE	FALSE	FALSE	0.596	FALSE
rs1867312	2	68619981	Venous thromboembolism	Diffuse large B cell lymphoma	A	C	A	C	0.56	0.570724	-0.0534	0.0059	2.42e-19	71771	1059740	1131511	-0.00461061	0.030051	0.878659	3856	7666	11522	log odds	0.002	0.0002	log odds	0.0183	1.58e-06	FALSE	FALSE	TRUE	0.348	TRUE
rs2066864	4	155525695	Venous thromboembolism	Diffuse large B cell lymphoma	A	G	A	G	0.249	0.238249	0.2095	0.0067	1e-200	71771	1059740	1131511	-0.0338671	0.0340306	0.335527	3856	7666	11522	log odds	0.002	0.0025	log odds	0.0183	6.36e-05	FALSE	FALSE	TRUE	0.00332	TRUE
rs8109681	19	10738836	Venous thromboembolism	Diffuse large B cell lymphoma	A	G	A	G	0.2133	0.220442	-0.1137	0.0073	9.19e-55	71771	1059740	1131511	0.0313875	0.035051	0.384842	3856	7666	11522	log odds	0.002	0.0007	log odds	0.0183	5.12e-05	FALSE	FALSE	TRUE	0.192	TRUE
rs710446	3	186459927	Venous thromboembolism	Diffuse large B cell lymphoma	T	C	T	C	0.592	0.582564	-0.0452	0.0059	2.12e-14	71771	1059740	1131511	0.0151136	0.0302296	0.621901	3856	7665	11521	log odds	0.002	0.0001	log odds	0.0183	1.69e-05	FALSE	FALSE	TRUE	0.568	TRUE
rs10886430	10	121010256	Venous thromboembolism	Diffuse large B cell lymphoma	A	G	A	G	0.8806	0.867596	-0.1164	0.0096	3.59e-34	70878	1056326	1127204	-0.0138043	0.0469898	0.766142	3856	7665	11521	log odds	0.002	0.0004	log odds	0.0183	6.63e-06	FALSE	FALSE	TRUE	0.202	TRUE
rs4790311	17	1979188	Venous thromboembolism	Diffuse large B cell lymphoma	T	C	T	C	0.3974	0.394754	-0.0475	0.006	3.19e-15	70878	1056326	1127204	0.0134906	0.0307653	0.665989	3856	7664	11520	log odds	0.002	0.0002	log odds	0.0183	1.32e-05	FALSE	FALSE	TRUE	0.519	TRUE
rs9611844	22	43115776	Venous thromboembolism	Diffuse large B cell lymphoma	C	G	C	G	0.118	0.125742	0.0757	0.0091	7.94e-17	70878	1056326	1127204	0.0164637	0.0461735	0.716827	3855	7665	11520	log odds	0.002	0.0002	log odds	0.0183	9.02e-06	TRUE	FALSE	TRUE	0.463	TRUE
rs1158867	2	128177377	Venous thromboembolism	Diffuse large B cell lymphoma	T	C	T	C	0.58	0.57375	-0.0658	0.0059	7.01e-29	71771	1059740	1131511	-0.0415514	0.0290306	0.169573	3856	7663	11519	log odds	0.002	0.0003	log odds	0.0183	0.000128	FALSE	FALSE	TRUE	0.644	TRUE
rs687289	9	136137106	Venous thromboembolism	Diffuse large B cell lymphoma	A	G	A	G	0.3584	0.344156	0.2914	0.006	1e-200	71771	1059740	1131511	-0.0421771	0.0299235	0.176539	3854	7665	11519	log odds	0.002	0.0059	log odds	0.0183	0.000123	FALSE	FALSE	TRUE	3.91e-06	TRUE
rs61990092	14	92289301	Venous thromboembolism	Diffuse large B cell lymphoma	T	C	T	C	0.3311	0.333675	0.0588	0.0062	3.73e-21	70878	1056326	1127204	0.0198026	0.0325	0.533577	3855	7664	11519	log odds	0.002	0.0002	log odds	0.0183	2.64e-05	FALSE	FALSE	TRUE	0.478	TRUE
rs6025	1	169519049	Venous thromboembolism	Diffuse large B cell lymphoma	T	C	T	C	0.0262	0.0286468	1.0904	0.0159	1e-200	70793	1055476	1126269	0.0564645	0.0889031	0.546378	3856	7662	11518	log odds	0.002	0.0082	log odds	0.0183	2.65e-05	FALSE	FALSE	TRUE	1.57e-09	TRUE
rs2842700	1	207282149	Venous thromboembolism	Diffuse large B cell lymphoma	A	C	A	C	0.0575	0.0611226	0.1171	0.013	2.5e-19	70878	1056326	1127204	0.0692462	0.067398	0.269612	3854	7664	11518	log odds	0.002	0.0002	log odds	0.0183	8.2e-05	FALSE	FALSE	TRUE	0.677	TRUE
rs16867574	5	38708554	Venous thromboembolism	Diffuse large B cell lymphoma	T	C	T	C	0.7137	0.720009	-0.0494	0.0065	3.46e-14	70878	1056326	1127204	-0.0316971	0.0327296	0.34793	3856	7662	11518	log odds	0.002	0.0002	log odds	0.0183	6.13e-05	FALSE	FALSE	TRUE	0.753	TRUE
rs9390460	6	147694334	Venous thromboembolism	Diffuse large B cell lymphoma	T	C	T	C	0.4833	0.461757	-0.0498	0.0059	4.96e-17	71771	1059740	1131511	0.0388448	0.0289541	0.196817	3855	7663	11518	log odds	0.002	0.0002	log odds	0.0183	0.000114	FALSE	FALSE	TRUE	0.83	TRUE
rs78707713	10	71245276	Venous thromboembolism	Diffuse large B cell lymphoma	T	C	T	C	0.8801	0.878028	0.2141	0.0095	1.02e-111	70878	1056326	1127204	-0.0461199	0.0483929	0.317883	3854	7664	11518	log odds	0.002	0.0015	log odds	0.0183	6.85e-05	FALSE	FALSE	TRUE	0.0337	TRUE
rs4755476	11	32980428	Venous thromboembolism	Diffuse large B cell lymphoma	T	G	T	G	0.8447	0.842591	0.0507	0.0084	1.5e-09	70878	1056326	1127204	-0.0193867	0.0403061	0.636836	3855	7663	11518	log odds	0.002	0.0001	log odds	0.0183	1.51e-05	FALSE	FALSE	TRUE	0.661	TRUE
rs6087685	20	33777612	Venous thromboembolism	Diffuse large B cell lymphoma	C	G	C	G	0.2976	0.298835	0.112	0.0064	9.06e-68	71771	1059740	1131511	0.0160702	0.0332908	0.622744	3854	7664	11518	log odds	0.002	0.0008	log odds	0.0183	1.64e-05	TRUE	FALSE	TRUE	0.0899	TRUE
rs2726950	8	27806764	Venous thromboembolism	Diffuse large B cell lymphoma	A	G	A	G	0.6917	0.694909	-0.0589	0.0064	3.53e-20	70878	1056326	1127204	0.0466724	0.0315051	0.15737	3854	7663	11517	log odds	0.002	0.0002	log odds	0.0183	0.000141	FALSE	FALSE	TRUE	0.827	TRUE
rs6993770	8	106581528	Venous thromboembolism	Diffuse large B cell lymphoma	A	T	A	T	0.7239	0.719966	0.0741	0.0066	4.61e-29	71771	1059740	1131511	0.0414472	0.032551	0.221662	3854	7663	11517	log odds	0.002	0.0003	log odds	0.0183	0.000106	TRUE	FALSE	TRUE	0.574	TRUE
rs174551	11	61573684	Venous thromboembolism	Diffuse large B cell lymphoma	T	C	T	C	0.6552	0.687072	0.0679	0.0065	8.66e-26	66870	866589	933459	0.0294288	0.0322194	0.374866	3854	7663	11517	log odds	0.002	0.0003	log odds	0.0183	5.68e-05	FALSE	FALSE	TRUE	0.471	TRUE
rs2851436	12	123667354	Venous thromboembolism	Diffuse large B cell lymphoma	T	G	T	G	0.7941	0.792649	0.0471	0.0074	1.78e-10	71771	1059740	1131511	-0.00340579	0.0370918	0.927304	3855	7662	11517	log odds	0.002	0.0001	log odds	0.0183	5.79e-07	FALSE	FALSE	TRUE	0.493	TRUE
rs573431210	17	67276383	Venous thromboembolism	Diffuse large B cell lymphoma	T	G	T	G	0.9767	0.973692	-0.1381	0.0232	2.51e-09	71192	1056149	1127341	0.108811	0.0940816	0.29604	3853	7664	11517	log odds	0.002	0.0001	log odds	0.0183	9.51e-05	FALSE	FALSE	TRUE	0.906	TRUE
rs117390891	20	23168526	Venous thromboembolism	Diffuse large B cell lymphoma	T	G	T	G	0.153	0.152949	-0.0765	0.0084	1.24e-19	70878	1056326	1127204	-0.026036	0.0406378	0.532185	3854	7663	11517	log odds	0.002	0.0002	log odds	0.0183	2.68e-05	FALSE	FALSE	TRUE	0.481	TRUE
rs1654425	19	55538980	Venous thromboembolism	Diffuse large B cell lymphoma	T	C	T	C	0.1551	0.168861	-0.0847	0.0084	7.33e-24	71771	1059740	1131511	-0.0925792	0.0455357	0.0256576	3854	7662	11516	log odds	0.002	0.0003	log odds	0.0183	0.000372	FALSE	FALSE	FALSE	0.868	FALSE
rs9866664	3	90437988	Venous thromboembolism	Diffuse large B cell lymphoma	A	G	A	G	0.5128	0.552384	0.0462	0.0063	1.38e-13	70878	1056326	1127204	-0.00119928	0.0354337	0.972951	3853	7662	11515	log odds	0.002	0.0002	log odds	0.0183	1.08e-07	FALSE	FALSE	TRUE	0.384	TRUE
rs3756011	4	187206249	Venous thromboembolism	Diffuse large B cell lymphoma	A	C	A	C	0.4039	0.399919	0.1993	0.006	1e-200	70878	1056326	1127204	0.0352706	0.0322194	0.255816	3853	7662	11515	log odds	0.002	0.0029	log odds	0.0183	9.05e-05	FALSE	FALSE	TRUE	0.00186	TRUE
rs7135039	12	6160614	Venous thromboembolism	Diffuse large B cell lymphoma	T	C	T	C	0.3641	0.349457	0.072	0.0061	1.2e-31	71771	1059740	1131511	-0.0565704	0.0305867	0.0800687	3853	7662	11515	log odds	0.002	0.0004	log odds	0.0183	0.000222	FALSE	FALSE	TRUE	0.769	TRUE
rs3211752	13	113787459	Venous thromboembolism	Diffuse large B cell lymphoma	A	G	A	G	0.5191	0.519849	-0.0515	0.0061	3.92e-17	70878	1056326	1127204	0.00924258	0.0322194	0.775123	3853	7662	11515	log odds	0.002	0.0002	log odds	0.0183	6.48e-06	FALSE	FALSE	TRUE	0.414	TRUE
rs8004077	14	58846731	Venous thromboembolism	Diffuse large B cell lymphoma	A	G	A	G	0.7356	0.756371	0.0434	0.0068	1.32e-10	71771	1059740	1131511	0.0347985	0.0343367	0.327257	3853	7662	11515	log odds	0.002	0.0001	log odds	0.0183	6.82e-05	FALSE	FALSE	TRUE	0.872	TRUE
rs62044142	16	81868968	Venous thromboembolism	Diffuse large B cell lymphoma	A	C	A	C	0.8573	0.854981	-0.0957	0.0101	3.62e-21	51926	644580	696506	-0.0278097	0.0452296	0.527145	3853	7662	11515	log odds	0.002	0.0003	log odds	0.0183	2.9e-05	FALSE	FALSE	TRUE	0.364	TRUE
rs13084580	3	39188182	Venous thromboembolism	Follicular lymphoma	T	C	T	C	0.1077	0.111485	0.0811	0.0095	2.01e-17	71771	1059740	1131511	-0.0293258	0.0506378	0.573328	2847	8107	10954	log odds	0.002	0.0002	log odds	0.0183	2.6e-05	FALSE	FALSE	TRUE	0.577	TRUE
rs2066864	4	155525695	Venous thromboembolism	Follicular lymphoma	A	G	A	G	0.249	0.23939	0.2095	0.0067	1e-200	71771	1059740	1131511	-0.0231663	0.0379592	0.550005	2847	8107	10954	log odds	0.002	0.0025	log odds	0.0183	2.98e-05	FALSE	FALSE	TRUE	0.00464	TRUE
rs8109681	19	10738836	Venous thromboembolism	Follicular lymphoma	A	G	A	G	0.2133	0.21505	-0.1137	0.0073	9.19e-55	71771	1059740	1131511	-0.0193123	0.0407143	0.628676	2846	8107	10953	log odds	0.002	0.0007	log odds	0.0183	1.92e-05	FALSE	FALSE	TRUE	0.173	TRUE
rs710446	3	186459927	Venous thromboembolism	Follicular lymphoma	T	C	T	C	0.592	0.58143	-0.0452	0.0059	2.12e-14	71771	1059740	1131511	-0.040854	0.0347704	0.220347	2846	8106	10952	log odds	0.002	0.0001	log odds	0.0183	0.000123	FALSE	FALSE	TRUE	0.942	TRUE
rs4790311	17	1979188	Venous thromboembolism	Follicular lymphoma	T	C	T	C	0.3974	0.396555	-0.0475	0.006	3.19e-15	70878	1056326	1127204	0.0371828	0.0326531	0.272323	2846	8106	10952	log odds	0.002	0.0002	log odds	0.0183	0.0001	FALSE	FALSE	TRUE	0.858	TRUE
rs9611844	22	43115776	Venous thromboembolism	Follicular lymphoma	C	G	C	G	0.118	0.127055	0.0757	0.0091	7.94e-17	70878	1056326	1127204	0.0205866	0.0504337	0.675844	2846	8106	10952	log odds	0.002	0.0002	log odds	0.0183	1.42e-05	TRUE	FALSE	TRUE	0.537	TRUE
rs1867312	2	68619981	Venous thromboembolism	Follicular lymphoma	A	C	A	C	0.56	0.564821	-0.0534	0.0059	2.42e-19	71771	1059740	1131511	0.0228372	0.0341837	0.493903	2845	8106	10951	log odds	0.002	0.0002	log odds	0.0183	3.9e-05	FALSE	FALSE	TRUE	0.593	TRUE
rs1158867	2	128177377	Venous thromboembolism	Follicular lymphoma	T	C	T	C	0.58	0.57298	-0.0658	0.0059	7.01e-29	71771	1059740	1131511	0.0018982	0.0333673	0.955464	2845	8106	10951	log odds	0.002	0.0003	log odds	0.0183	2.68e-07	FALSE	FALSE	TRUE	0.267	TRUE
rs687289	9	136137106	Venous thromboembolism	Follicular lymphoma	A	G	A	G	0.3584	0.344912	0.2914	0.006	1e-200	71771	1059740	1131511	-0.0977231	0.031199	0.00449467	2846	8105	10951	log odds	0.002	0.0059	log odds	0.0183	0.00066	FALSE	FALSE	TRUE	0.00111	TRUE
rs6087685	20	33777612	Venous thromboembolism	Follicular lymphoma	C	G	C	G	0.2976	0.301901	0.112	0.0064	9.06e-68	71771	1059740	1131511	0.0320799	0.0372194	0.373706	2846	8105	10951	log odds	0.002	0.0008	log odds	0.0183	6.57e-05	TRUE	FALSE	TRUE	0.2	TRUE
rs10886430	10	121010256	Venous thromboembolism	Follicular lymphoma	A	G	A	G	0.8806	0.869415	-0.1164	0.0096	3.59e-34	70878	1056326	1127204	0.0979436	0.0463265	0.0547347	2845	8105	10950	log odds	0.002	0.0004	log odds	0.0183	0.000337	FALSE	FALSE	TRUE	0.878	TRUE
rs573431210	17	67276383	Venous thromboembolism	Follicular lymphoma	T	G	T	G	0.9767	0.97238	-0.1381	0.0232	2.51e-09	71192	1056149	1127341	0.127038	0.0967857	0.244145	2844	8106	10950	log odds	0.002	0.0001	log odds	0.0183	0.000135	FALSE	FALSE	FALSE	0.99	FALSE
rs6025	1	169519049	Venous thromboembolism	Follicular lymphoma	T	C	T	C	0.0262	0.0299124	1.0904	0.0159	1e-200	70793	1055476	1126269	0.158761	0.0860459	0.113296	2845	8104	10949	log odds	0.002	0.0082	log odds	0.0183	0.000214	FALSE	FALSE	TRUE	1.05e-06	TRUE
rs3756011	4	187206249	Venous thromboembolism	Follicular lymphoma	A	C	A	C	0.4039	0.393291	0.1993	0.006	1e-200	70878	1056326	1127204	-0.0389488	0.0327296	0.252291	2845	8104	10949	log odds	0.002	0.0029	log odds	0.0183	0.00011	FALSE	FALSE	TRUE	0.00565	TRUE
rs4755476	11	32980428	Venous thromboembolism	Follicular lymphoma	T	G	T	G	0.8447	0.84415	0.0507	0.0084	1.5e-09	70878	1056326	1127204	0.0128175	0.0458929	0.77743	2845	8104	10949	log odds	0.002	0.0001	log odds	0.0183	6.58e-06	FALSE	FALSE	TRUE	0.629	TRUE
rs8004077	14	58846731	Venous thromboembolism	Follicular lymphoma	A	G	A	G	0.7356	0.751655	0.0434	0.0068	1.32e-10	71771	1059740	1131511	0.0238829	0.0379592	0.537956	2845	8104	10949	log odds	0.002	0.0001	log odds	0.0183	3.25e-05	FALSE	FALSE	TRUE	0.756	TRUE
rs61990092	14	92289301	Venous thromboembolism	Follicular lymphoma	T	C	T	C	0.3311	0.334049	0.0588	0.0062	3.73e-21	70878	1056326	1127204	0.0624113	0.0372449	0.0741774	2845	8104	10949	log odds	0.002	0.0002	log odds	0.0183	0.000262	FALSE	FALSE	FALSE	0.952	FALSE
rs117390891	20	23168526	Venous thromboembolism	Follicular lymphoma	T	G	T	G	0.153	0.152751	-0.0765	0.0084	1.24e-19	70878	1056326	1127204	0.00409162	0.0460714	0.929617	2845	8104	10949	log odds	0.002	0.0002	log odds	0.0183	6.58e-07	FALSE	FALSE	TRUE	0.358	TRUE
rs2842700	1	207282149	Venous thromboembolism	Follicular lymphoma	A	C	A	C	0.0575	0.0581923	0.1171	0.013	2.5e-19	70878	1056326	1127204	0.0268367	0.0732143	0.705767	2845	8103	10948	log odds	0.002	0.0002	log odds	0.0183	1.19e-05	FALSE	FALSE	TRUE	0.462	TRUE
rs16867574	5	38708554	Venous thromboembolism	Follicular lymphoma	T	C	T	C	0.7137	0.722581	-0.0494	0.0065	3.46e-14	70878	1056326	1127204	-0.0321101	0.036148	0.390163	2844	8104	10948	log odds	0.002	0.0002	log odds	0.0183	6.26e-05	FALSE	FALSE	TRUE	0.779	TRUE
rs9390460	6	147694334	Venous thromboembolism	Follicular lymphoma	T	C	T	C	0.4833	0.467975	-0.0498	0.0059	4.96e-17	71771	1059740	1131511	0.0781778	0.0305102	0.0177066	2844	8104	10948	log odds	0.002	0.0002	log odds	0.0183	0.000462	FALSE	FALSE	FALSE	0.62	FALSE
rs6993770	8	106581528	Venous thromboembolism	Follicular lymphoma	A	T	A	T	0.7239	0.721806	0.0741	0.0066	4.61e-29	71771	1059740	1131511	0.00752827	0.0369643	0.838782	2845	8103	10948	log odds	0.002	0.0003	log odds	0.0183	3.46e-06	TRUE	FALSE	TRUE	0.294	TRUE
rs78707713	10	71245276	Venous thromboembolism	Follicular lymphoma	T	C	T	C	0.8801	0.876386	0.2141	0.0095	1.02e-111	70878	1056326	1127204	-0.00578324	0.0507908	0.908761	2844	8104	10948	log odds	0.002	0.0015	log odds	0.0183	1.1e-06	FALSE	FALSE	TRUE	0.0167	TRUE
rs2726950	8	27806764	Venous thromboembolism	Follicular lymphoma	A	G	A	G	0.6917	0.689547	-0.0589	0.0064	3.53e-20	70878	1056326	1127204	-0.0237165	0.0369643	0.510498	2844	8103	10947	log odds	0.002	0.0002	log odds	0.0183	3.65e-05	FALSE	FALSE	TRUE	0.568	TRUE
rs174551	11	61573684	Venous thromboembolism	Follicular lymphoma	T	C	T	C	0.6552	0.680507	0.0679	0.0065	8.66e-26	66870	866589	933459	0.0494004	0.0344898	0.172234	2844	8103	10947	log odds	0.002	0.0003	log odds	0.0183	0.000162	FALSE	FALSE	TRUE	0.746	TRUE
rs2851436	12	123667354	Venous thromboembolism	Follicular lymphoma	T	G	T	G	0.7941	0.794531	0.0471	0.0074	1.78e-10	71771	1059740	1131511	0.0519281	0.0432143	0.205272	2844	8103	10947	log odds	0.002	0.0001	log odds	0.0183	0.000135	FALSE	FALSE	FALSE	0.944	FALSE
rs9866664	3	90437988	Venous thromboembolism	Follicular lymphoma	A	G	A	G	0.5128	0.553883	0.0462	0.0063	1.38e-13	70878	1056326	1127204	0.00390762	0.0389541	0.920874	2843	8103	10946	log odds	0.002	0.0002	log odds	0.0183	1.15e-06	FALSE	FALSE	TRUE	0.457	TRUE
rs7135039	12	6160614	Venous thromboembolism	Follicular lymphoma	T	C	T	C	0.3641	0.357036	0.072	0.0061	1.2e-31	71771	1059740	1131511	-0.0293258	0.0342092	0.404013	2843	8103	10946	log odds	0.002	0.0004	log odds	0.0183	6.01e-05	FALSE	FALSE	TRUE	0.469	TRUE
rs3211752	13	113787459	Venous thromboembolism	Follicular lymphoma	A	G	A	G	0.5191	0.519811	-0.0515	0.0061	3.92e-17	70878	1056326	1127204	-0.0193123	0.0364796	0.588867	2843	8103	10946	log odds	0.002	0.0002	log odds	0.0183	2.83e-05	FALSE	FALSE	TRUE	0.571	TRUE
rs62044142	16	81868968	Venous thromboembolism	Follicular lymphoma	A	C	A	C	0.8573	0.855523	-0.0957	0.0101	3.62e-21	51926	644580	696506	-0.0668172	0.0517602	0.167068	2843	8103	10946	log odds	0.002	0.0003	log odds	0.0183	0.000166	FALSE	FALSE	TRUE	0.726	TRUE
rs1654425	19	55538980	Venous thromboembolism	Follicular lymphoma	T	C	T	C	0.1551	0.170533	-0.0847	0.0084	7.33e-24	71771	1059740	1131511	-0.090663	0.0493878	0.04422	2843	8103	10946	log odds	0.002	0.0003	log odds	0.0183	0.000358	FALSE	FALSE	FALSE	0.898	FALSE
rs8109681	19	10738836	Venous thromboembolism	Chronic lymphocytic leukaemia	A	G	A	G	0.2133	0.214136	-0.1137	0.0073	9.19e-55	71771	1059740	1131511	0.0397809	0.0364541	0.293861	3100	7667	10767	log odds	0.002	0.0007	log odds	0.0156	8.04e-05	FALSE	FALSE	TRUE	0.273	TRUE
rs13084580	3	39188182	Venous thromboembolism	Chronic lymphocytic leukaemia	T	C	T	C	0.1077	0.111771	0.0811	0.0095	2.01e-17	71771	1059740	1131511	-0.139607	0.0433673	0.00504743	3100	7666	10766	log odds	0.002	0.0002	log odds	0.0156	0.000605	FALSE	FALSE	FALSE	0.482	FALSE
rs117390891	20	23168526	Venous thromboembolism	Chronic lymphocytic leukaemia	T	G	T	G	0.153	0.152147	-0.0765	0.0084	1.24e-19	70878	1056326	1127204	-0.0142003	0.0430102	0.743877	3100	7665	10765	log odds	0.002	0.0002	log odds	0.0156	7.93e-06	FALSE	FALSE	TRUE	0.418	TRUE
rs1867312	2	68619981	Venous thromboembolism	Chronic lymphocytic leukaemia	A	C	A	C	0.56	0.567116	-0.0534	0.0059	2.42e-19	71771	1059740	1131511	-0.00120072	0.0315561	0.970815	3098	7666	10764	log odds	0.002	0.0002	log odds	0.0156	1.08e-07	FALSE	FALSE	TRUE	0.351	TRUE
rs710446	3	186459927	Venous thromboembolism	Chronic lymphocytic leukaemia	T	C	T	C	0.592	0.585521	-0.0452	0.0059	2.12e-14	71771	1059740	1131511	0.0371828	0.0309694	0.247412	3099	7665	10764	log odds	0.002	0.0001	log odds	0.0156	0.000102	FALSE	FALSE	TRUE	0.889	TRUE
rs2066864	4	155525695	Venous thromboembolism	Chronic lymphocytic leukaemia	A	G	A	G	0.249	0.241929	0.2095	0.0067	1e-200	71771	1059740	1131511	-0.0409262	0.034949	0.260219	3097	7666	10763	log odds	0.002	0.0025	log odds	0.0156	9.39e-05	FALSE	FALSE	TRUE	0.00885	TRUE
rs10886430	10	121010256	Venous thromboembolism	Chronic lymphocytic leukaemia	A	G	A	G	0.8806	0.868749	-0.1164	0.0096	3.59e-34	70878	1056326	1127204	0.0494004	0.0468622	0.314604	3098	7665	10763	log odds	0.002	0.0004	log odds	0.0156	8.54e-05	FALSE	FALSE	TRUE	0.452	TRUE
rs4755476	11	32980428	Venous thromboembolism	Chronic lymphocytic leukaemia	T	G	T	G	0.8447	0.844951	0.0507	0.0084	1.5e-09	70878	1056326	1127204	-0.0196926	0.0426531	0.650558	3098	7665	10763	log odds	0.002	0.0001	log odds	0.0156	1.54e-05	FALSE	FALSE	TRUE	0.685	TRUE
rs61990092	14	92289301	Venous thromboembolism	Chronic lymphocytic leukaemia	T	C	T	C	0.3311	0.33112	0.0588	0.0062	3.73e-21	70878	1056326	1127204	-0.00652122	0.0333418	0.845478	3097	7666	10763	log odds	0.002	0.0002	log odds	0.0156	2.86e-06	FALSE	FALSE	TRUE	0.376	TRUE
rs4790311	17	1979188	Venous thromboembolism	Chronic lymphocytic leukaemia	T	C	T	C	0.3974	0.397431	-0.0475	0.006	3.19e-15	70878	1056326	1127204	0.0480354	0.0307398	0.136226	3098	7665	10763	log odds	0.002	0.0002	log odds	0.0156	0.000167	FALSE	FALSE	FALSE	0.994	FALSE
rs573431210	17	67276383	Venous thromboembolism	Chronic lymphocytic leukaemia	T	G	T	G	0.9767	0.972891	-0.1381	0.0232	2.51e-09	71192	1056149	1127341	0.101922	0.0953316	0.330892	3098	7665	10763	log odds	0.002	0.0001	log odds	0.0156	8.54e-05	FALSE	FALSE	TRUE	0.886	TRUE
rs6025	1	169519049	Venous thromboembolism	Chronic lymphocytic leukaemia	T	C	T	C	0.0262	0.0290903	1.0904	0.0159	1e-200	70793	1055476	1126269	0.104805	0.0869898	0.275019	3097	7665	10762	log odds	0.002	0.0082	log odds	0.0156	9.17e-05	FALSE	FALSE	TRUE	1.02e-07	TRUE
rs1158867	2	128177377	Venous thromboembolism	Chronic lymphocytic leukaemia	T	C	T	C	0.58	0.576214	-0.0658	0.0059	7.01e-29	71771	1059740	1131511	0.00389241	0.0315816	0.901175	3097	7665	10762	log odds	0.002	0.0003	log odds	0.0156	1.12e-06	FALSE	FALSE	TRUE	0.271	TRUE
rs687289	9	136137106	Venous thromboembolism	Chronic lymphocytic leukaemia	A	G	A	G	0.3584	0.349415	0.2914	0.006	1e-200	71771	1059740	1131511	-0.00893984	0.0324235	0.784756	3097	7665	10762	log odds	0.002	0.0059	log odds	0.0156	5.53e-06	FALSE	FALSE	TRUE	1.17e-06	TRUE
rs78707713	10	71245276	Venous thromboembolism	Chronic lymphocytic leukaemia	T	C	T	C	0.8801	0.873874	0.2141	0.0095	1.02e-111	70878	1056326	1127204	-0.120357	0.0535459	0.0111683	3098	7664	10762	log odds	0.002	0.0015	log odds	0.0156	0.000473	FALSE	FALSE	TRUE	0.274	TRUE
rs8004077	14	58846731	Venous thromboembolism	Chronic lymphocytic leukaemia	A	G	A	G	0.7356	0.74872	0.0434	0.0068	1.32e-10	71771	1059740	1131511	0.0390527	0.035102	0.284391	3098	7664	10762	log odds	0.002	0.0001	log odds	0.0156	8.77e-05	FALSE	FALSE	TRUE	0.938	TRUE
rs9611844	22	43115776	Venous thromboembolism	Chronic lymphocytic leukaemia	C	G	C	G	0.118	0.125048	0.0757	0.0091	7.94e-17	70878	1056326	1127204	0.0504079	0.0505357	0.293814	3098	7664	10762	log odds	0.002	0.0002	log odds	0.0156	8.36e-05	TRUE	FALSE	TRUE	0.779	TRUE
rs2851436	12	123667354	Venous thromboembolism	Chronic lymphocytic leukaemia	T	G	T	G	0.7941	0.792748	0.0471	0.0074	1.78e-10	71771	1059740	1131511	-0.0394687	0.0373469	0.309151	3098	7663	10761	log odds	0.002	0.0001	log odds	0.0156	7.73e-05	FALSE	FALSE	TRUE	0.911	TRUE
rs3211752	13	113787459	Venous thromboembolism	Chronic lymphocytic leukaemia	A	G	A	G	0.5191	0.519068	-0.0515	0.0061	3.92e-17	70878	1056326	1127204	0.00280393	0.0333163	0.932212	3097	7664	10761	log odds	0.002	0.0002	log odds	0.0156	5.97e-07	FALSE	FALSE	TRUE	0.381	TRUE
rs62044142	16	81868968	Venous thromboembolism	Chronic lymphocytic leukaemia	A	C	A	C	0.8573	0.857495	-0.0957	0.0101	3.62e-21	51926	644580	696506	-0.00389241	0.0463265	0.932723	3097	7664	10761	log odds	0.002	0.0003	log odds	0.0156	5.62e-07	FALSE	FALSE	TRUE	0.252	TRUE
rs1654425	19	55538980	Venous thromboembolism	Chronic lymphocytic leukaemia	T	C	T	C	0.1551	0.172088	-0.0847	0.0084	7.33e-24	71771	1059740	1131511	0.00511305	0.0429082	0.904698	3097	7664	10761	log odds	0.002	0.0003	log odds	0.0156	1.13e-06	FALSE	FALSE	TRUE	0.3	TRUE
rs6087685	20	33777612	Venous thromboembolism	Chronic lymphocytic leukaemia	C	G	C	G	0.2976	0.302948	0.112	0.0064	9.06e-68	71771	1059740	1131511	0.0632564	0.036301	0.0633922	3097	7664	10761	log odds	0.002	0.0008	log odds	0.0156	0.000255	TRUE	FALSE	TRUE	0.425	TRUE
rs2842700	1	207282149	Venous thromboembolism	Chronic lymphocytic leukaemia	A	C	A	C	0.0575	0.0608074	0.1171	0.013	2.5e-19	70878	1056326	1127204	0.10445	0.0735459	0.113778	3097	7663	10760	log odds	0.002	0.0002	log odds	0.0156	0.000185	FALSE	FALSE	TRUE	0.927	TRUE
rs16867574	5	38708554	Venous thromboembolism	Chronic lymphocytic leukaemia	T	C	T	C	0.7137	0.72266	-0.0494	0.0065	3.46e-14	70878	1056326	1127204	-0.0166376	0.035102	0.64095	3097	7663	10760	log odds	0.002	0.0002	log odds	0.0156	1.68e-05	FALSE	FALSE	TRUE	0.592	TRUE
rs2726950	8	27806764	Venous thromboembolism	Chronic lymphocytic leukaemia	A	G	A	G	0.6917	0.694856	-0.0589	0.0064	3.53e-20	70878	1056326	1127204	0.0749391	0.0318622	0.0289652	3096	7664	10760	log odds	0.002	0.0002	log odds	0.0156	0.000365	FALSE	FALSE	FALSE	0.788	FALSE
rs6993770	8	106581528	Venous thromboembolism	Chronic lymphocytic leukaemia	A	T	A	T	0.7239	0.716729	0.0741	0.0066	4.61e-29	71771	1059740	1131511	-0.0607187	0.0377296	0.0870233	3097	7663	10760	log odds	0.002	0.0003	log odds	0.0156	0.000226	TRUE	FALSE	TRUE	0.832	TRUE
rs174551	11	61573684	Venous thromboembolism	Chronic lymphocytic leukaemia	T	C	T	C	0.6552	0.681025	0.0679	0.0065	8.66e-26	66870	866589	933459	0.028914	0.0334184	0.400246	3096	7664	10760	log odds	0.002	0.0003	log odds	0.0156	5.54e-05	FALSE	FALSE	TRUE	0.499	TRUE
rs9866664	3	90437988	Venous thromboembolism	Chronic lymphocytic leukaemia	A	G	A	G	0.5128	0.550972	0.0462	0.0063	1.38e-13	70878	1056326	1127204	-0.00468899	0.0370153	0.899545	3096	7663	10759	log odds	0.002	0.0002	log odds	0.0156	1.65e-06	FALSE	FALSE	TRUE	0.455	TRUE
rs3756011	4	187206249	Venous thromboembolism	Chronic lymphocytic leukaemia	A	C	A	C	0.4039	0.395847	0.1993	0.006	1e-200	70878	1056326	1127204	0.0132123	0.0329337	0.684634	3096	7663	10759	log odds	0.002	0.0029	log odds	0.0156	1.27e-05	FALSE	FALSE	TRUE	0.00103	TRUE
rs9390460	6	147694334	Venous thromboembolism	Chronic lymphocytic leukaemia	T	C	T	C	0.4833	0.459436	-0.0498	0.0059	4.96e-17	71771	1059740	1131511	-0.024595	0.0320918	0.431436	3096	7663	10759	log odds	0.002	0.0002	log odds	0.0156	4.57e-05	FALSE	FALSE	TRUE	0.649	TRUE
rs7135039	12	6160614	Venous thromboembolism	Chronic lymphocytic leukaemia	T	C	T	C	0.3641	0.355138	0.072	0.0061	1.2e-31	71771	1059740	1131511	-0.00280393	0.0335714	0.934727	3096	7663	10759	log odds	0.002	0.0004	log odds	0.0156	5.47e-07	FALSE	FALSE	TRUE	0.231	TRUE
rs6025	1	169519049	Venous thromboembolism	Oral cancer	T	C	T	C	0.0262	0.053758	1.0904	0.0159	1e-200	70793	1055476	1126269	-0.184153	0.122281	0.0660356	2700	5984	8684	log odds	0.002	0.0082	log odds	0.0089	0.000549	FALSE	FALSE	TRUE	1.96e-05	TRUE
rs2842700	1	207282149	Venous thromboembolism	Oral cancer	A	C	A	C	0.0575	0.0845559	0.1171	0.013	2.5e-19	70878	1056326	1127204	-0.0214279	0.0626484	0.366162	2700	5984	8684	log odds	0.002	0.0002	log odds	0.0089	1.09e-05	FALSE	FALSE	TRUE	0.461	TRUE
rs1867312	2	68619981	Venous thromboembolism	Oral cancer	A	C	A	C	0.56	0.562922	-0.0534	0.0059	2.42e-19	71771	1059740	1131511	0.0474559	0.0328856	0.0745015	2700	5984	8684	log odds	0.002	0.0002	log odds	0.0089	0.000169	FALSE	FALSE	TRUE	0.918	TRUE
rs1158867	2	128177377	Venous thromboembolism	Oral cancer	T	C	T	C	0.58	0.547702	-0.0658	0.0059	7.01e-29	71771	1059740	1131511	-0.0315939	0.0324071	0.164803	2700	5984	8684	log odds	0.002	0.0003	log odds	0.0089	7.51e-05	FALSE	FALSE	TRUE	0.56	TRUE
rs13084580	3	39188182	Venous thromboembolism	Oral cancer	T	C	T	C	0.1077	0.11568	0.0811	0.0095	2.01e-17	71771	1059740	1131511	-0.0114655	0.0485412	0.406638	2700	5984	8684	log odds	0.002	0.0002	log odds	0.0089	4.1e-06	FALSE	FALSE	TRUE	0.456	TRUE
rs9866664	3	90437988	Venous thromboembolism	Oral cancer	A	G	A	G	0.5128	0.493498	0.0462	0.0063	1.38e-13	70878	1056326	1127204	0.03335	0.0332349	0.157819	2700	5984	8684	log odds	0.002	0.0002	log odds	0.0089	8.45e-05	FALSE	FALSE	TRUE	0.823	TRUE
rs710446	3	186459927	Venous thromboembolism	Oral cancer	T	C	T	C	0.592	0.578799	-0.0452	0.0059	2.12e-14	71771	1059740	1131511	0.00914166	0.0309139	0.383724	2700	5984	8684	log odds	0.002	0.0001	log odds	0.0089	6.2e-06	FALSE	FALSE	TRUE	0.538	TRUE
rs2066864	4	155525695	Venous thromboembolism	Oral cancer	A	G	A	G	0.249	0.22183	0.2095	0.0067	1e-200	71771	1059740	1131511	-0.0664604	0.0389465	0.0439619	2700	5984	8684	log odds	0.002	0.0025	log odds	0.0089	0.000234	FALSE	FALSE	TRUE	0.0296	TRUE
rs3756011	4	187206249	Venous thromboembolism	Oral cancer	A	C	A	C	0.4039	0.372407	0.1993	0.006	1e-200	70878	1056326	1127204	-0.0106566	0.0316018	0.367977	2700	5984	8684	log odds	0.002	0.0029	log odds	0.0089	8.07e-06	FALSE	FALSE	TRUE	0.00129	TRUE
rs16867574	5	38708554	Venous thromboembolism	Oral cancer	T	C	T	C	0.7137	0.652593	-0.0494	0.0065	3.46e-14	70878	1056326	1127204	-0.0329365	0.0353603	0.17581	2700	5984	8684	log odds	0.002	0.0002	log odds	0.0089	7.45e-05	FALSE	FALSE	TRUE	0.817	TRUE
rs9390460	6	147694334	Venous thromboembolism	Oral cancer	T	C	T	C	0.4833	0.491762	-0.0498	0.0059	4.96e-17	71771	1059740	1131511	-0.00538547	0.0300933	0.428985	2700	5984	8684	log odds	0.002	0.0002	log odds	0.0089	2.2e-06	FALSE	FALSE	TRUE	0.44	TRUE
rs2726950	8	27806764	Venous thromboembolism	Oral cancer	A	G	A	G	0.6917	0.712119	-0.0589	0.0064	3.53e-20	70878	1056326	1127204	0.0527681	0.0358935	0.0707635	2700	5984	8684	log odds	0.002	0.0002	log odds	0.0089	0.000175	FALSE	FALSE	TRUE	0.911	TRUE
rs6993770	8	106581528	Venous thromboembolism	Oral cancer	A	T	A	T	0.7239	0.708374	0.0741	0.0066	4.61e-29	71771	1059740	1131511	-0.0879193	0.0352053	0.00625662	2700	5984	8684	log odds	0.002	0.0003	log odds	0.0089	0.00048	TRUE	FALSE	FALSE	0.819	FALSE
rs687289	9	136137106	Venous thromboembolism	Oral cancer	A	G	A	G	0.3584	0.339512	0.2914	0.006	1e-200	71771	1059740	1131511	-0.0637921	0.0338033	0.0295695	2700	5984	8684	log odds	0.002	0.0059	log odds	0.0089	0.000279	FALSE	FALSE	TRUE	0.000149	TRUE
rs78707713	10	71245276	Venous thromboembolism	Oral cancer	T	C	T	C	0.8801	0.893098	0.2141	0.0095	1.02e-111	70878	1056326	1127204	-0.0944007	0.052373	0.0357359	2700	5984	8684	log odds	0.002	0.0015	log odds	0.0089	0.000253	FALSE	FALSE	TRUE	0.153	TRUE
rs10886430	10	121010256	Venous thromboembolism	Oral cancer	A	G	A	G	0.8806	0.885368	-0.1164	0.0096	3.59e-34	70878	1056326	1127204	-0.0430595	0.0541149	0.213102	2700	5984	8684	log odds	0.002	0.0004	log odds	0.0089	5.66e-05	FALSE	FALSE	TRUE	0.404	TRUE
rs4755476	11	32980428	Venous thromboembolism	Oral cancer	T	G	T	G	0.8447	0.797336	0.0507	0.0084	1.5e-09	70878	1056326	1127204	0.0041912	0.0401194	0.458399	2700	5984	8684	log odds	0.002	0.0001	log odds	0.0089	8.63e-07	FALSE	FALSE	TRUE	0.561	TRUE
rs7135039	12	6160614	Venous thromboembolism	Oral cancer	T	C	T	C	0.3641	0.349916	0.072	0.0061	1.2e-31	71771	1059740	1131511	0.00229736	0.0322034	0.471564	2700	5984	8684	log odds	0.002	0.0004	log odds	0.0089	3.65e-07	FALSE	FALSE	TRUE	0.243	TRUE
rs2851436	12	123667354	Venous thromboembolism	Oral cancer	T	G	T	G	0.7941	0.712582	0.0471	0.0074	1.78e-10	71771	1059740	1131511	0.00568382	0.0364238	0.437998	2700	5984	8684	log odds	0.002	0.0001	log odds	0.0089	2.01e-06	FALSE	FALSE	TRUE	0.566	TRUE
rs3211752	13	113787459	Venous thromboembolism	Oral cancer	A	G	A	G	0.5191	0.542783	-0.0515	0.0061	3.92e-17	70878	1056326	1127204	-0.00905884	0.0324743	0.39014	2700	5984	8684	log odds	0.002	0.0002	log odds	0.0089	6.19e-06	FALSE	FALSE	TRUE	0.46	TRUE
rs8004077	14	58846731	Venous thromboembolism	Oral cancer	A	G	A	G	0.7356	0.783086	0.0434	0.0068	1.32e-10	71771	1059740	1131511	-0.0591176	0.038522	0.0624357	2700	5984	8684	log odds	0.002	0.0001	log odds	0.0089	0.000179	FALSE	FALSE	FALSE	0.859	FALSE
rs61990092	14	92289301	Venous thromboembolism	Oral cancer	T	C	T	C	0.3311	0.300032	0.0588	0.0062	3.73e-21	70878	1056326	1127204	-0.00300451	0.0319793	0.462574	2700	5984	8684	log odds	0.002	0.0002	log odds	0.0089	5.76e-07	FALSE	FALSE	TRUE	0.36	TRUE
rs62044142	16	81868968	Venous thromboembolism	Oral cancer	A	C	A	C	0.8573	0.873395	-0.0957	0.0101	3.62e-21	51926	644580	696506	0.00471108	0.0439628	0.457331	2700	5984	8684	log odds	0.002	0.0003	log odds	0.0089	7.47e-07	FALSE	FALSE	TRUE	0.271	TRUE
rs4790311	17	1979188	Venous thromboembolism	Oral cancer	T	C	T	C	0.3974	0.391529	-0.0475	0.006	3.19e-15	70878	1056326	1127204	-0.0169554	0.0325495	0.301214	2700	5984	8684	log odds	0.002	0.0002	log odds	0.0089	2.08e-05	FALSE	FALSE	TRUE	0.602	TRUE
rs8109681	19	10738836	Venous thromboembolism	Oral cancer	A	G	A	G	0.2133	0.22701	-0.1137	0.0073	9.19e-55	71771	1059740	1131511	-0.0143959	0.0388546	0.355502	2700	5984	8684	log odds	0.002	0.0007	log odds	0.0089	1.11e-05	FALSE	FALSE	TRUE	0.157	TRUE
rs1654425	19	55538980	Venous thromboembolism	Oral cancer	T	C	T	C	0.1551	0.172258	-0.0847	0.0084	7.33e-24	71771	1059740	1131511	0.0819696	0.0464261	0.0387322	2700	5984	8684	log odds	0.002	0.0003	log odds	0.0089	0.000286	FALSE	FALSE	TRUE	0.999	TRUE
rs117390891	20	23168526	Venous thromboembolism	Oral cancer	T	G	T	G	0.153	0.140527	-0.0765	0.0084	1.24e-19	70878	1056326	1127204	0.0138043	0.0442302	0.377482	2700	5984	8684	log odds	0.002	0.0002	log odds	0.0089	6.97e-06	FALSE	FALSE	TRUE	0.428	TRUE
rs6087685	20	33777612	Venous thromboembolism	Oral cancer	C	G	C	G	0.2976	0.319586	0.112	0.0064	9.06e-68	71771	1059740	1131511	-0.026344	0.0343407	0.221501	2700	5984	8684	log odds	0.002	0.0008	log odds	0.0089	4.6e-05	TRUE	FALSE	TRUE	0.176	TRUE
rs9611844	22	43115776	Venous thromboembolism	Oral cancer	C	G	C	G	0.118	0.125914	0.0757	0.0091	7.94e-17	70878	1056326	1127204	0.0640071	0.0479765	0.0910797	2700	5984	8684	log odds	0.002	0.0002	log odds	0.0089	0.000135	TRUE	FALSE	TRUE	0.909	TRUE
rs6025	1	169519049	Venous thromboembolism	Oropharyngeal cancer	T	C	T	C	0.0262	0.053758	1.0904	0.0159	1e-200	70793	1055476	1126269	0.133531	0.119419	0.131746	2433	5984	8417	log odds	0.002	0.0082	log odds	0.0035	0.000266	FALSE	FALSE	TRUE	6.06e-06	TRUE
rs2842700	1	207282149	Venous thromboembolism	Oropharyngeal cancer	A	C	A	C	0.0575	0.0845559	0.1171	0.013	2.5e-19	70878	1056326	1127204	-0.0416557	0.0704289	0.277107	2433	5984	8417	log odds	0.002	0.0002	log odds	0.0035	4.12e-05	FALSE	FALSE	TRUE	0.604	TRUE
rs1867312	2	68619981	Venous thromboembolism	Oropharyngeal cancer	A	C	A	C	0.56	0.562922	-0.0534	0.0059	2.42e-19	71771	1059740	1131511	0.0330479	0.0349697	0.172319	2433	5984	8417	log odds	0.002	0.0002	log odds	0.0035	8.18e-05	FALSE	FALSE	TRUE	0.736	TRUE
rs1158867	2	128177377	Venous thromboembolism	Oropharyngeal cancer	T	C	T	C	0.58	0.547702	-0.0658	0.0059	7.01e-29	71771	1059740	1131511	-0.0702079	0.0356869	0.0245726	2433	5984	8417	log odds	0.002	0.0003	log odds	0.0035	0.00037	FALSE	FALSE	FALSE	0.935	FALSE
rs13084580	3	39188182	Venous thromboembolism	Oropharyngeal cancer	T	C	T	C	0.1077	0.11568	0.0811	0.0095	2.01e-17	71771	1059740	1131511	-0.00451016	0.0518047	0.465312	2433	5984	8417	log odds	0.002	0.0002	log odds	0.0035	6.33e-07	FALSE	FALSE	TRUE	0.43	TRUE
rs9866664	3	90437988	Venous thromboembolism	Oropharyngeal cancer	A	G	A	G	0.5128	0.493498	0.0462	0.0063	1.38e-13	70878	1056326	1127204	0.0108587	0.033979	0.374646	2433	5984	8417	log odds	0.002	0.0002	log odds	0.0035	8.96e-06	FALSE	FALSE	TRUE	0.556	TRUE
rs710446	3	186459927	Venous thromboembolism	Oropharyngeal cancer	T	C	T	C	0.592	0.578799	-0.0452	0.0059	2.12e-14	71771	1059740	1131511	0.0322133	0.0351319	0.179591	2433	5984	8417	log odds	0.002	0.0001	log odds	0.0035	7.7e-05	FALSE	FALSE	TRUE	0.834	TRUE
rs2066864	4	155525695	Venous thromboembolism	Oropharyngeal cancer	A	G	A	G	0.249	0.22183	0.2095	0.0067	1e-200	71771	1059740	1131511	0.00389241	0.0380943	0.459308	2433	5984	8417	log odds	0.002	0.0025	log odds	0.0035	7.94e-07	FALSE	FALSE	TRUE	0.0031	TRUE
rs3756011	4	187206249	Venous thromboembolism	Oropharyngeal cancer	A	C	A	C	0.4039	0.372407	0.1993	0.006	1e-200	70878	1056326	1127204	0.0198026	0.0345434	0.283231	2433	5984	8417	log odds	0.002	0.0029	log odds	0.0035	2.78e-05	FALSE	FALSE	TRUE	0.0033	TRUE
rs16867574	5	38708554	Venous thromboembolism	Oropharyngeal cancer	T	C	T	C	0.7137	0.652593	-0.0494	0.0065	3.46e-14	70878	1056326	1127204	-0.00400802	0.0358712	0.455517	2433	5984	8417	log odds	0.002	0.0002	log odds	0.0035	1.11e-06	FALSE	FALSE	TRUE	0.496	TRUE
rs9390460	6	147694334	Venous thromboembolism	Oropharyngeal cancer	T	C	T	C	0.4833	0.491762	-0.0498	0.0059	4.96e-17	71771	1059740	1131511	-0.00628024	0.0326209	0.423667	2433	5984	8417	log odds	0.002	0.0002	log odds	0.0035	3e-06	FALSE	FALSE	TRUE	0.468	TRUE
rs2726950	8	27806764	Venous thromboembolism	Oropharyngeal cancer	A	G	A	G	0.6917	0.712119	-0.0589	0.0064	3.53e-20	70878	1056326	1127204	0.0371828	0.0380863	0.164464	2433	5984	8417	log odds	0.002	0.0002	log odds	0.0035	8.65e-05	FALSE	FALSE	TRUE	0.731	TRUE
rs6993770	8	106581528	Venous thromboembolism	Oropharyngeal cancer	A	T	A	T	0.7239	0.708374	0.0741	0.0066	4.61e-29	71771	1059740	1131511	-0.0123237	0.0364733	0.367725	2433	5984	8417	log odds	0.002	0.0003	log odds	0.0035	9.52e-06	TRUE	FALSE	TRUE	0.358	TRUE
rs687289	9	136137106	Venous thromboembolism	Oropharyngeal cancer	A	G	A	G	0.3584	0.339512	0.2914	0.006	1e-200	71771	1059740	1131511	0.00796817	0.034372	0.408338	2433	5984	8417	log odds	0.002	0.0059	log odds	0.0035	4.32e-06	FALSE	FALSE	TRUE	6.16e-06	TRUE
rs78707713	10	71245276	Venous thromboembolism	Oropharyngeal cancer	T	C	T	C	0.8801	0.893098	0.2141	0.0095	1.02e-111	70878	1056326	1127204	-0.0732505	0.0562482	0.0964117	2433	5984	8417	log odds	0.002	0.0015	log odds	0.0035	0.000153	FALSE	FALSE	TRUE	0.114	TRUE
rs10886430	10	121010256	Venous thromboembolism	Oropharyngeal cancer	A	G	A	G	0.8806	0.885368	-0.1164	0.0096	3.59e-34	70878	1056326	1127204	-0.00389241	0.0548756	0.471726	2433	5984	8417	log odds	0.002	0.0004	log odds	0.0035	4.67e-07	FALSE	FALSE	TRUE	0.225	TRUE
rs4755476	11	32980428	Venous thromboembolism	Oropharyngeal cancer	T	G	T	G	0.8447	0.797336	0.0507	0.0084	1.5e-09	70878	1056326	1127204	-0.0142003	0.0439035	0.373179	2433	5984	8417	log odds	0.002	0.0001	log odds	0.0035	9.88e-06	FALSE	FALSE	TRUE	0.672	TRUE
rs7135039	12	6160614	Venous thromboembolism	Oropharyngeal cancer	T	C	T	C	0.3641	0.349916	0.072	0.0061	1.2e-31	71771	1059740	1131511	-0.00350614	0.0340446	0.458987	2433	5984	8417	log odds	0.002	0.0004	log odds	0.0035	8.5e-07	FALSE	FALSE	TRUE	0.271	TRUE
rs2851436	12	123667354	Venous thromboembolism	Oropharyngeal cancer	T	G	T	G	0.7941	0.712582	0.0471	0.0074	1.78e-10	71771	1059740	1131511	-0.0483503	0.0418818	0.124159	2433	5984	8417	log odds	0.002	0.0001	log odds	0.0035	0.000145	FALSE	FALSE	FALSE	0.927	FALSE
rs3211752	13	113787459	Venous thromboembolism	Oropharyngeal cancer	A	G	A	G	0.5191	0.542783	-0.0515	0.0061	3.92e-17	70878	1056326	1127204	-0.0303352	0.0366064	0.203641	2433	5984	8417	log odds	0.002	0.0002	log odds	0.0035	6.94e-05	FALSE	FALSE	TRUE	0.723	TRUE
rs8004077	14	58846731	Venous thromboembolism	Oropharyngeal cancer	A	G	A	G	0.7356	0.783086	0.0434	0.0068	1.32e-10	71771	1059740	1131511	-0.0168571	0.0397271	0.335665	2433	5984	8417	log odds	0.002	0.0001	log odds	0.0035	1.46e-05	FALSE	FALSE	TRUE	0.684	TRUE
rs61990092	14	92289301	Venous thromboembolism	Oropharyngeal cancer	T	C	T	C	0.3311	0.300032	0.0588	0.0062	3.73e-21	70878	1056326	1127204	0.0600598	0.0379187	0.0566071	2433	5984	8417	log odds	0.002	0.0002	log odds	0.0035	0.000229	FALSE	FALSE	TRUE	0.994	TRUE
rs62044142	16	81868968	Venous thromboembolism	Oropharyngeal cancer	A	C	A	C	0.8573	0.873395	-0.0957	0.0101	3.62e-21	51926	644580	696506	0.054245	0.0513807	0.145542	2433	5984	8417	log odds	0.002	0.0003	log odds	0.0035	0.0001	FALSE	FALSE	TRUE	0.613	TRUE
rs4790311	17	1979188	Venous thromboembolism	Oropharyngeal cancer	T	C	T	C	0.3974	0.391529	-0.0475	0.006	3.19e-15	70878	1056326	1127204	0.00511305	0.0338069	0.439892	2433	5984	8417	log odds	0.002	0.0002	log odds	0.0035	1.89e-06	FALSE	FALSE	TRUE	0.489	TRUE
rs8109681	19	10738836	Venous thromboembolism	Oropharyngeal cancer	A	G	A	G	0.2133	0.22701	-0.1137	0.0073	9.19e-55	71771	1059740	1131511	-0.0204887	0.0424654	0.314733	2433	5984	8417	log odds	0.002	0.0007	log odds	0.0035	2.25e-05	FALSE	FALSE	TRUE	0.204	TRUE
rs1654425	19	55538980	Venous thromboembolism	Oropharyngeal cancer	T	C	T	C	0.1551	0.172258	-0.0847	0.0084	7.33e-24	71771	1059740	1131511	-0.0041912	0.0464812	0.464076	2433	5984	8417	log odds	0.002	0.0003	log odds	0.0035	7.62e-07	FALSE	FALSE	TRUE	0.331	TRUE
rs117390891	20	23168526	Venous thromboembolism	Oropharyngeal cancer	T	G	T	G	0.153	0.140527	-0.0765	0.0084	1.24e-19	70878	1056326	1127204	0.0519281	0.0496433	0.147775	2433	5984	8417	log odds	0.002	0.0002	log odds	0.0035	9.79e-05	FALSE	FALSE	TRUE	0.748	TRUE
rs6087685	20	33777612	Venous thromboembolism	Oropharyngeal cancer	C	G	C	G	0.2976	0.319586	0.112	0.0064	9.06e-68	71771	1059740	1131511	-0.0706371	0.0382176	0.0322803	2433	5984	8417	log odds	0.002	0.0008	log odds	0.0035	0.000332	TRUE	FALSE	TRUE	0.546	TRUE
rs9611844	22	43115776	Venous thromboembolism	Oropharyngeal cancer	C	G	C	G	0.118	0.125914	0.0757	0.0091	7.94e-17	70878	1056326	1127204	-0.011769	0.0492179	0.405506	2433	5984	8417	log odds	0.002	0.0002	log odds	0.0035	4.65e-06	TRUE	FALSE	TRUE	0.495	TRUE
rs6025	1	169519049	Venous thromboembolism	Glioma	T	C	T	C	0.0262	0.0262	1.0904	0.0159	1e-200	70793	1055476	1126269	0.0155227	0.093953	0.868772	4572	3286	7858	log odds	0.002	0.0082	log odds	0.0091	1.85e-06	FALSE	FALSE	TRUE	4.58e-08	TRUE
rs2842700	1	207282149	Venous thromboembolism	Glioma	A	C	A	C	0.0575	0.0575	0.1171	0.013	2.5e-19	70878	1056326	1127204	-0.128671	0.0766715	0.0933061	4572	3286	7858	log odds	0.002	0.0002	log odds	0.0091	0.00029	FALSE	FALSE	FALSE	0.9	FALSE
rs1867312	2	68619981	Venous thromboembolism	Glioma	A	C	A	C	0.56	0.56	-0.0534	0.0059	2.42e-19	71771	1059740	1131511	-0.0093535	0.0336896	0.78129	4572	3286	7858	log odds	0.002	0.0002	log odds	0.0091	6.55e-06	FALSE	FALSE	TRUE	0.463	TRUE
rs1158867	2	128177377	Venous thromboembolism	Glioma	T	C	T	C	0.58	0.58	-0.0658	0.0059	7.01e-29	71771	1059740	1131511	-0.00291752	0.0336991	0.931009	4572	3286	7858	log odds	0.002	0.0003	log odds	0.0091	6.3e-07	FALSE	FALSE	TRUE	0.297	TRUE
rs13084580	3	39188182	Venous thromboembolism	Glioma	T	C	T	C	0.1077	0.1077	0.0811	0.0095	2.01e-17	71771	1059740	1131511	-0.0911873	0.0546733	0.0953439	4572	3286	7858	log odds	0.002	0.0002	log odds	0.0091	0.000253	FALSE	FALSE	FALSE	0.9	FALSE
rs9866664	3	90437988	Venous thromboembolism	Glioma	A	G	A	G	0.5128	0.5128	0.0462	0.0063	1.38e-13	70878	1056326	1127204	-0.0138436	0.0350942	0.693227	4572	3286	7858	log odds	0.002	0.0002	log odds	0.0091	1.46e-05	FALSE	FALSE	TRUE	0.587	TRUE
rs710446	3	186459927	Venous thromboembolism	Glioma	T	C	T	C	0.592	0.592	-0.0452	0.0059	2.12e-14	71771	1059740	1131511	-0.0134389	0.0336594	0.6897	4572	3286	7858	log odds	0.002	0.0001	log odds	0.0091	1.32e-05	FALSE	FALSE	TRUE	0.6	TRUE
rs2066864	4	155525695	Venous thromboembolism	Glioma	A	G	A	G	0.249	0.249	0.2095	0.0067	1e-200	71771	1059740	1131511	0.0324567	0.0391701	0.407327	4572	3286	7858	log odds	0.002	0.0025	log odds	0.0091	5.93e-05	FALSE	FALSE	TRUE	0.0104	TRUE
rs3756011	4	187206249	Venous thromboembolism	Glioma	A	C	A	C	0.4039	0.4039	0.1993	0.006	1e-200	70878	1056326	1127204	0.0094556	0.0340275	0.781107	4572	3286	7858	log odds	0.002	0.0029	log odds	0.0091	6.54e-06	FALSE	FALSE	TRUE	0.00178	TRUE
rs16867574	5	38708554	Venous thromboembolism	Glioma	T	C	T	C	0.7137	0.7137	-0.0494	0.0065	3.46e-14	70878	1056326	1127204	0.0273863	0.0379861	0.470932	4572	3286	7858	log odds	0.002	0.0002	log odds	0.0091	4.69e-05	FALSE	FALSE	TRUE	0.74	TRUE
rs9390460	6	147694334	Venous thromboembolism	Glioma	T	C	T	C	0.4833	0.4833	-0.0498	0.0059	4.96e-17	71771	1059740	1131511	-0.0123471	0.0337817	0.714739	4572	3286	7858	log odds	0.002	0.0002	log odds	0.0091	1.16e-05	FALSE	FALSE	TRUE	0.529	TRUE
rs2726950	8	27806764	Venous thromboembolism	Glioma	A	G	A	G	0.6917	0.6917	-0.0589	0.0064	3.53e-20	70878	1056326	1127204	-0.0128434	0.0366749	0.726189	4572	3286	7858	log odds	0.002	0.0002	log odds	0.0091	1.07e-05	FALSE	FALSE	TRUE	0.475	TRUE
rs6993770	8	106581528	Venous thromboembolism	Glioma	A	T	A	T	0.7239	0.7239	0.0741	0.0066	4.61e-29	71771	1059740	1131511	-0.00777518	0.0373816	0.835228	4572	3286	7858	log odds	0.002	0.0003	log odds	0.0091	3.67e-06	TRUE	TRUE	TRUE	0.318	FALSE
rs687289	9	136137106	Venous thromboembolism	Glioma	A	G	A	G	0.3584	0.3584	0.2914	0.006	1e-200	71771	1059740	1131511	-0.0465003	0.0352796	0.187487	4572	3286	7858	log odds	0.002	0.0059	log odds	0.0091	0.000152	FALSE	FALSE	TRUE	8.61e-05	TRUE
rs78707713	10	71245276	Venous thromboembolism	Glioma	T	C	T	C	0.8801	0.8801	0.2141	0.0095	1.02e-111	70878	1056326	1127204	-0.0201116	0.0504041	0.689885	4572	3286	7858	log odds	0.002	0.0015	log odds	0.0091	1.29e-05	FALSE	FALSE	TRUE	0.0333	TRUE
rs10886430	10	121010256	Venous thromboembolism	Glioma	A	G	A	G	0.8806	0.8806	-0.1164	0.0096	3.59e-34	70878	1056326	1127204	-0.0740969	0.0511916	0.147762	4572	3286	7858	log odds	0.002	0.0004	log odds	0.0091	0.00017	FALSE	FALSE	TRUE	0.638	TRUE
rs4755476	11	32980428	Venous thromboembolism	Glioma	T	G	T	G	0.8447	0.8447	0.0507	0.0084	1.5e-09	70878	1056326	1127204	-0.0698406	0.046963	0.136978	4572	3286	7858	log odds	0.002	0.0001	log odds	0.0091	0.000189	FALSE	FALSE	FALSE	0.826	FALSE
rs174551	11	61573684	Venous thromboembolism	Glioma	T	C	T	C	0.6552	0.6552	0.0679	0.0065	8.66e-26	66870	866589	933459	-0.0542598	0.0361519	0.133385	4572	3286	7858	log odds	0.002	0.0003	log odds	0.0091	0.0002	FALSE	FALSE	TRUE	0.824	TRUE
rs7135039	12	6160614	Venous thromboembolism	Glioma	T	C	T	C	0.3641	0.3641	0.072	0.0061	1.2e-31	71771	1059740	1131511	0.024253	0.0357329	0.497311	4572	3286	7858	log odds	0.002	0.0004	log odds	0.0091	4.12e-05	FALSE	FALSE	TRUE	0.44	TRUE
rs2851436	12	123667354	Venous thromboembolism	Glioma	T	G	T	G	0.7941	0.7941	0.0471	0.0074	1.78e-10	71771	1059740	1131511	-0.0211261	0.0403596	0.600661	4572	3286	7858	log odds	0.002	0.0001	log odds	0.0091	2.2e-05	FALSE	FALSE	TRUE	0.723	TRUE
rs3211752	13	113787459	Venous thromboembolism	Glioma	A	G	A	G	0.5191	0.5191	-0.0515	0.0061	3.92e-17	70878	1056326	1127204	-0.0177482	0.0354353	0.616462	4572	3286	7858	log odds	0.002	0.0002	log odds	0.0091	2.39e-05	FALSE	FALSE	TRUE	0.571	TRUE
rs8004077	14	58846731	Venous thromboembolism	Glioma	A	G	A	G	0.7356	0.7356	0.0434	0.0068	1.32e-10	71771	1059740	1131511	-0.0342191	0.0385329	0.374511	4572	3286	7858	log odds	0.002	0.0001	log odds	0.0091	6.86e-05	FALSE	FALSE	TRUE	0.89	TRUE
rs61990092	14	92289301	Venous thromboembolism	Glioma	T	C	T	C	0.3311	0.3311	0.0588	0.0062	3.73e-21	70878	1056326	1127204	0.0146913	0.0355382	0.67932	4572	3286	7858	log odds	0.002	0.0002	log odds	0.0091	1.45e-05	FALSE	FALSE	TRUE	0.486	TRUE
rs62044142	16	81868968	Venous thromboembolism	Glioma	A	C	A	C	0.8573	0.8573	-0.0957	0.0101	3.62e-21	51926	644580	696506	-0.0309443	0.0493847	0.530924	4572	3286	7858	log odds	0.002	0.0003	log odds	0.0091	3.52e-05	FALSE	FALSE	TRUE	0.449	TRUE
rs4790311	17	1979188	Venous thromboembolism	Glioma	T	C	T	C	0.3974	0.3974	-0.0475	0.006	3.19e-15	70878	1056326	1127204	-0.0461601	0.039004	0.236623	4572	3286	7858	log odds	0.002	0.0002	log odds	0.0091	0.000156	FALSE	FALSE	TRUE	0.984	TRUE
rs8109681	19	10738836	Venous thromboembolism	Glioma	A	G	A	G	0.2133	0.2133	-0.1137	0.0073	9.19e-55	71771	1059740	1131511	-0.00472758	0.0414627	0.909228	4572	3286	7858	log odds	0.002	0.0007	log odds	0.0091	1.14e-06	FALSE	FALSE	TRUE	0.133	TRUE
rs1654425	19	55538980	Venous thromboembolism	Glioma	T	C	T	C	0.1551	0.1551	-0.0847	0.0084	7.33e-24	71771	1059740	1131511	0.0453687	0.0450102	0.313471	4572	3286	7858	log odds	0.002	0.0003	log odds	0.0091	8.05e-05	FALSE	FALSE	TRUE	0.628	TRUE
rs117390891	20	23168526	Venous thromboembolism	Glioma	T	G	T	G	0.153	0.153	-0.0765	0.0084	1.24e-19	70878	1056326	1127204	0.0387608	0.0473885	0.41339	4572	3286	7858	log odds	0.002	0.0002	log odds	0.0091	5.83e-05	FALSE	FALSE	TRUE	0.644	TRUE
rs6087685	20	33777612	Venous thromboembolism	Glioma	C	G	C	G	0.2976	0.2976	0.112	0.0064	9.06e-68	71771	1059740	1131511	-0.0026727	0.0365027	0.941631	4572	3286	7858	log odds	0.002	0.0008	log odds	0.0091	4.54e-07	TRUE	TRUE	TRUE	0.0935	FALSE
rs9611844	22	43115776	Venous thromboembolism	Glioma	C	G	C	G	0.118	0.118	0.0757	0.0091	7.94e-17	70878	1056326	1127204	0.0113246	0.0513754	0.825537	4572	3286	7858	log odds	0.002	0.0002	log odds	0.0091	4.04e-06	TRUE	TRUE	TRUE	0.486	FALSE
rs1867312	2	68619981	Venous thromboembolism	Marginal zone lymphoma	A	C	A	C	0.56	0.565495	-0.0534	0.0059	2.42e-19	71771	1059740	1131511	0.0033	0.0553	0.95235	825	6221	7046	log odds	0.002	0.0002	log odds	0.0183	8.13e-07	FALSE	FALSE	TRUE	0.603	TRUE
rs1158867	2	128177377	Venous thromboembolism	Marginal zone lymphoma	T	C	T	C	0.58	0.57591	-0.0658	0.0059	7.01e-29	71771	1059740	1131511	-0.0495	0.0549	0.36745	825	6221	7046	log odds	0.002	0.0003	log odds	0.0183	0.000182	FALSE	FALSE	TRUE	0.867	TRUE
rs13084580	3	39188182	Venous thromboembolism	Marginal zone lymphoma	T	C	T	C	0.1077	0.114219	0.0811	0.0095	2.01e-17	71771	1059740	1131511	-0.0748	0.0846	0.37681	825	6221	7046	log odds	0.002	0.0002	log odds	0.0183	0.000173	FALSE	FALSE	TRUE	0.979	TRUE
rs2066864	4	155525695	Venous thromboembolism	Marginal zone lymphoma	A	G	A	G	0.249	0.239913	0.2095	0.0067	1e-200	71771	1059740	1131511	-0.0209	0.0645	0.74565	825	6221	7046	log odds	0.002	0.0025	log odds	0.0183	2.42e-05	FALSE	FALSE	TRUE	0.0891	TRUE
rs687289	9	136137106	Venous thromboembolism	Marginal zone lymphoma	A	G	A	G	0.3584	0.351181	0.2914	0.006	1e-200	71771	1059740	1131511	-0.0887	0.057	0.12009	825	6221	7046	log odds	0.002	0.0059	log odds	0.0183	0.000546	FALSE	FALSE	TRUE	0.0429	TRUE
rs78707713	10	71245276	Venous thromboembolism	Marginal zone lymphoma	T	C	T	C	0.8801	0.879562	0.2141	0.0095	1.02e-111	70878	1056326	1127204	-0.096	0.0844	0.25524	825	6221	7046	log odds	0.002	0.0015	log odds	0.0183	0.000294	FALSE	FALSE	TRUE	0.418	TRUE
rs8109681	19	10738836	Venous thromboembolism	Marginal zone lymphoma	A	G	A	G	0.2133	0.217112	-0.1137	0.0073	9.19e-55	71771	1059740	1131511	-0.0417	0.0653	0.52252	825	6221	7046	log odds	0.002	0.0007	log odds	0.0183	9e-05	FALSE	FALSE	TRUE	0.538	TRUE
rs9611844	22	43115776	Venous thromboembolism	Marginal zone lymphoma	C	G	C	G	0.118	0.125134	0.0757	0.0091	7.94e-17	70878	1056326	1127204	-0.0695	0.0825	0.39934	825	6221	7046	log odds	0.002	0.0002	log odds	0.0183	0.000162	TRUE	FALSE	TRUE	0.978	TRUE
rs6025	1	169519049	Venous thromboembolism	Marginal zone lymphoma	T	C	T	C	0.0262	0.0281099	1.0904	0.0159	1e-200	70793	1055476	1126269	0.086	0.168	0.60881	825	6220	7045	log odds	0.002	0.0082	log odds	0.0183	6.09e-05	FALSE	FALSE	TRUE	0.00159	TRUE
rs2842700	1	207282149	Venous thromboembolism	Marginal zone lymphoma	A	C	A	C	0.0575	0.0598413	0.1171	0.013	2.5e-19	70878	1056326	1127204	0.1085	0.1136	0.33924	825	6220	7045	log odds	0.002	0.0002	log odds	0.0183	0.000199	FALSE	FALSE	TRUE	0.974	TRUE
rs3756011	4	187206249	Venous thromboembolism	Marginal zone lymphoma	A	C	A	C	0.4039	0.396863	0.1993	0.006	1e-200	70878	1056326	1127204	0.0769	0.056	0.16967	825	6220	7045	log odds	0.002	0.0029	log odds	0.0183	0.000429	FALSE	FALSE	TRUE	0.209	TRUE
rs16867574	5	38708554	Venous thromboembolism	Marginal zone lymphoma	T	C	T	C	0.7137	0.72136	-0.0494	0.0065	3.46e-14	70878	1056326	1127204	-0.1454	0.0611	0.01742	825	6220	7045	log odds	0.002	0.0002	log odds	0.0183	0.00128	FALSE	FALSE	FALSE	0.373	FALSE
rs9390460	6	147694334	Venous thromboembolism	Marginal zone lymphoma	T	C	T	C	0.4833	0.463842	-0.0498	0.0059	4.96e-17	71771	1059740	1131511	-0.0101	0.0546	0.85243	825	6220	7045	log odds	0.002	0.0002	log odds	0.0183	7.71e-06	FALSE	FALSE	TRUE	0.678	TRUE
rs4755476	11	32980428	Venous thromboembolism	Marginal zone lymphoma	T	G	T	G	0.8447	0.845782	0.0507	0.0084	1.5e-09	70878	1056326	1127204	0.0355	0.0747	0.63477	825	6220	7045	log odds	0.002	0.0001	log odds	0.0183	5.01e-05	FALSE	FALSE	TRUE	0.908	TRUE
rs2851436	12	123667354	Venous thromboembolism	Marginal zone lymphoma	T	G	T	G	0.7941	0.795522	0.0471	0.0074	1.78e-10	71771	1059740	1131511	-0.029	0.0663	0.66234	825	6220	7045	log odds	0.002	0.0001	log odds	0.0183	4.15e-05	FALSE	FALSE	TRUE	0.877	TRUE
rs61990092	14	92289301	Venous thromboembolism	Marginal zone lymphoma	T	C	T	C	0.3311	0.331181	0.0588	0.0062	3.73e-21	70878	1056326	1127204	-0.0685	0.0589	0.24479	824	6221	7045	log odds	0.002	0.0002	log odds	0.0183	0.000317	FALSE	FALSE	FALSE	0.923	FALSE
rs4790311	17	1979188	Venous thromboembolism	Marginal zone lymphoma	T	C	T	C	0.3974	0.394528	-0.0475	0.006	3.19e-15	70878	1056326	1127204	0.0767	0.0563	0.17273	825	6220	7045	log odds	0.002	0.0002	log odds	0.0183	0.000426	FALSE	FALSE	FALSE	0.767	FALSE
rs573431210	17	67276383	Venous thromboembolism	Marginal zone lymphoma	T	G	T	G	0.9767	0.972823	-0.1381	0.0232	2.51e-09	71192	1056149	1127341	0.0722	0.1788	0.68651	824	6221	7045	log odds	0.002	0.0001	log odds	0.0183	4.22e-05	FALSE	FALSE	TRUE	0.851	TRUE
rs117390891	20	23168526	Venous thromboembolism	Marginal zone lymphoma	T	G	T	G	0.153	0.152597	-0.0765	0.0084	1.24e-19	70878	1056326	1127204	-0.0872	0.0755	0.24783	824	6221	7045	log odds	0.002	0.0002	log odds	0.0183	0.000301	FALSE	FALSE	FALSE	0.936	FALSE
rs6087685	20	33777612	Venous thromboembolism	Marginal zone lymphoma	C	G	C	G	0.2976	0.298968	0.112	0.0064	9.06e-68	71771	1059740	1131511	-0.0461	0.0592	0.43564	824	6221	7045	log odds	0.002	0.0008	log odds	0.0183	0.000136	TRUE	FALSE	TRUE	0.531	TRUE
rs9866664	3	90437988	Venous thromboembolism	Marginal zone lymphoma	A	G	A	G	0.5128	0.552445	0.0462	0.0063	1.38e-13	70878	1056326	1127204	-0.0445	0.0629	0.47892	824	6220	7044	log odds	0.002	0.0002	log odds	0.0183	0.000149	FALSE	FALSE	TRUE	0.984	TRUE
rs710446	3	186459927	Venous thromboembolism	Marginal zone lymphoma	T	C	T	C	0.592	0.580469	-0.0452	0.0059	2.12e-14	71771	1059740	1131511	-0.0595	0.0558	0.28662	824	6220	7044	log odds	0.002	0.0001	log odds	0.0183	0.000262	FALSE	FALSE	FALSE	0.881	FALSE
rs2726950	8	27806764	Venous thromboembolism	Marginal zone lymphoma	A	G	A	G	0.6917	0.692256	-0.0589	0.0064	3.53e-20	70878	1056326	1127204	0.0799	0.0603	0.18499	824	6220	7044	log odds	0.002	0.0002	log odds	0.0183	0.000414	FALSE	FALSE	FALSE	0.839	FALSE
rs6993770	8	106581528	Venous thromboembolism	Marginal zone lymphoma	A	T	A	T	0.7239	0.720577	0.0741	0.0066	4.61e-29	71771	1059740	1131511	0.0298	0.0607	0.62356	824	6220	7044	log odds	0.002	0.0003	log odds	0.0183	5.44e-05	TRUE	FALSE	TRUE	0.679	TRUE
rs10886430	10	121010256	Venous thromboembolism	Marginal zone lymphoma	A	G	A	G	0.8806	0.866975	-0.1164	0.0096	3.59e-34	70878	1056326	1127204	-0.1159	0.0847	0.17097	824	6220	7044	log odds	0.002	0.0004	log odds	0.0183	0.000467	FALSE	FALSE	FALSE	0.974	FALSE
rs174551	11	61573684	Venous thromboembolism	Marginal zone lymphoma	T	C	T	C	0.6552	0.679667	0.0679	0.0065	8.66e-26	66870	866589	933459	-0.0152	0.0602	0.80034	824	6220	7044	log odds	0.002	0.0003	log odds	0.0183	1.53e-05	FALSE	FALSE	TRUE	0.599	TRUE
rs7135039	12	6160614	Venous thromboembolism	Marginal zone lymphoma	T	C	T	C	0.3641	0.352895	0.072	0.0061	1.2e-31	71771	1059740	1131511	0.0161	0.0596	0.78669	824	6220	7044	log odds	0.002	0.0004	log odds	0.0183	1.8e-05	FALSE	FALSE	TRUE	0.574	TRUE
rs3211752	13	113787459	Venous thromboembolism	Marginal zone lymphoma	A	G	A	G	0.5191	0.51803	-0.0515	0.0061	3.92e-17	70878	1056326	1127204	0.035	0.0583	0.54808	824	6220	7044	log odds	0.002	0.0002	log odds	0.0183	9.3e-05	FALSE	FALSE	TRUE	0.863	TRUE
rs8004077	14	58846731	Venous thromboembolism	Marginal zone lymphoma	A	G	A	G	0.7356	0.751404	0.0434	0.0068	1.32e-10	71771	1059740	1131511	0.0112	0.0648	0.86279	824	6220	7044	log odds	0.002	0.0001	log odds	0.0183	7.13e-06	FALSE	FALSE	TRUE	0.765	TRUE
rs62044142	16	81868968	Venous thromboembolism	Marginal zone lymphoma	A	C	A	C	0.8573	0.859504	-0.0957	0.0101	3.62e-21	51926	644580	696506	0.023	0.0803	0.77435	824	6220	7044	log odds	0.002	0.0003	log odds	0.0183	1.94e-05	FALSE	FALSE	TRUE	0.597	TRUE
rs1654425	19	55538980	Venous thromboembolism	Marginal zone lymphoma	T	C	T	C	0.1551	0.171811	-0.0847	0.0084	7.33e-24	71771	1059740	1131511	0.02	0.0736	0.78622	824	6220	7044	log odds	0.002	0.0003	log odds	0.0183	1.73e-05	FALSE	FALSE	TRUE	0.628	TRUE
rs78707713	10	71245276	Venous thromboembolism	Bladder cancer	T	C	T	C	0.8801	0.876307	0.2141	0.0095	1.02e-111	70878	1056326	1127204	-0.004399	0.059366	0.94093	1799.04	4745.03	6544.04	log odds	0.002	0.0015	log odds	0.0331	6.37e-07	FALSE	FALSE	TRUE	0.0566	TRUE
rs62044142	16	81868968	Venous thromboembolism	Bladder cancer	A	C	A	C	0.8573	0.838534	-0.0957	0.0101	3.62e-21	51926	644580	696506	-0.030615	0.054125	0.57165	1799.04	4745.01	6544.04	log odds	0.002	0.0003	log odds	0.0331	3.84e-05	FALSE	FALSE	TRUE	0.539	TRUE
rs9611844	22	43115776	Venous thromboembolism	Bladder cancer	C	G	C	G	0.118	0.117723	0.0757	0.0091	7.94e-17	70878	1056326	1127204	0.04219	0.060693	0.48697	1799.02	4745	6544.02	log odds	0.002	0.0002	log odds	0.0331	5.58e-05	TRUE	FALSE	TRUE	0.763	TRUE
rs2842700	1	207282149	Venous thromboembolism	Bladder cancer	A	C	A	C	0.0575	0.0502115	0.1171	0.013	2.5e-19	70878	1056326	1127204	-0.048827	0.090379	0.58903	1799.02	4745.05	6544.02	log odds	0.002	0.0002	log odds	0.0331	3.49e-05	FALSE	FALSE	TRUE	0.647	TRUE
rs6025	1	169519049	Venous thromboembolism	Bladder cancer	T	C	T	C	0.0262	0.0293601	1.0904	0.0159	1e-200	70793	1055476	1126269	-0.044145	0.1194	0.71158	1799.02	4745	6544.02	log odds	0.002	0.0082	log odds	0.0331	1.7e-05	FALSE	FALSE	TRUE	1.11e-05	TRUE
rs1867312	2	68619981	Venous thromboembolism	Bladder cancer	A	C	A	C	0.56	0.56193	-0.0534	0.0059	2.42e-19	71771	1059740	1131511	-0.05849	0.039555	0.13922	1799.01	4744.99	6544.01	log odds	0.002	0.0002	log odds	0.0331	0.000255	FALSE	FALSE	FALSE	0.945	FALSE
rs6087685	20	33777612	Venous thromboembolism	Bladder cancer	C	G	C	G	0.2976	0.325502	0.112	0.0064	9.06e-68	71771	1059740	1131511	0.010821	0.041609	0.79482	1799.01	4745.01	6544.01	log odds	0.002	0.0008	log odds	0.0331	7.81e-06	TRUE	FALSE	TRUE	0.199	TRUE
rs117390891	20	23168526	Venous thromboembolism	Bladder cancer	T	G	T	G	0.153	0.134661	-0.0765	0.0084	1.24e-19	70878	1056326	1127204	0.066815	0.056783	0.23933	1799	4744.96	6544	log odds	0.002	0.0002	log odds	0.0331	0.000156	FALSE	FALSE	TRUE	0.891	TRUE
rs1158867	2	128177377	Venous thromboembolism	Bladder cancer	T	C	T	C	0.58	0.564489	-0.0658	0.0059	7.01e-29	71771	1059740	1131511	0.037027	0.039356	0.34679	1799	4745	6544	log odds	0.002	0.0003	log odds	0.0331	0.000103	FALSE	FALSE	TRUE	0.694	TRUE
rs13084580	3	39188182	Venous thromboembolism	Bladder cancer	T	C	T	C	0.1077	0.107165	0.0811	0.0095	2.01e-17	71771	1059740	1131511	-0.053775	0.063177	0.39467	1799	4745	6544	log odds	0.002	0.0002	log odds	0.0331	8.49e-05	FALSE	FALSE	TRUE	0.815	TRUE
rs710446	3	186459927	Venous thromboembolism	Bladder cancer	T	C	T	C	0.592	0.581243	-0.0452	0.0059	2.12e-14	71771	1059740	1131511	-0.017366	0.039547	0.66057	1799	4745	6544	log odds	0.002	0.0001	log odds	0.0331	2.23e-05	FALSE	FALSE	TRUE	0.704	TRUE
rs2066864	4	155525695	Venous thromboembolism	Bladder cancer	A	G	A	G	0.249	0.258704	0.2095	0.0067	1e-200	71771	1059740	1131511	0.047793	0.044557	0.28344	1799	4745	6544	log odds	0.002	0.0025	log odds	0.0331	0.000132	FALSE	FALSE	TRUE	0.0531	TRUE
rs3756011	4	187206249	Venous thromboembolism	Bladder cancer	A	C	A	C	0.4039	0.411897	0.1993	0.006	1e-200	70878	1056326	1127204	-0.051278	0.039819	0.19782	1799	4745	6544	log odds	0.002	0.0029	log odds	0.0331	0.000194	FALSE	FALSE	TRUE	0.0437	TRUE
rs16867574	5	38708554	Venous thromboembolism	Bladder cancer	T	C	T	C	0.7137	0.712377	-0.0494	0.0065	3.46e-14	70878	1056326	1127204	-0.010159	0.043293	0.81446	1799	4745.03	6544	log odds	0.002	0.0002	log odds	0.0331	6.42e-06	FALSE	FALSE	TRUE	0.621	TRUE
rs9390460	6	147694334	Venous thromboembolism	Bladder cancer	T	C	T	C	0.4833	0.441467	-0.0498	0.0059	4.96e-17	71771	1059740	1131511	0.085867	0.038645	0.026285	1799	4745.02	6544	log odds	0.002	0.0002	log odds	0.0331	0.000551	FALSE	FALSE	FALSE	0.622	FALSE
rs687289	9	136137106	Venous thromboembolism	Bladder cancer	A	G	A	G	0.3584	0.329264	0.2914	0.006	1e-200	71771	1059740	1131511	-0.0040366	0.041894	0.92324	1799	4745.01	6544	log odds	0.002	0.0059	log odds	0.0331	1.09e-06	FALSE	FALSE	TRUE	0.000129	TRUE
rs174551	11	61573684	Venous thromboembolism	Bladder cancer	T	C	T	C	0.6552	0.671681	0.0679	0.0065	8.66e-26	66870	866589	933459	0.0058099	0.041539	0.88877	1799	4744.96	6544	log odds	0.002	0.0003	log odds	0.0331	2.26e-06	FALSE	FALSE	TRUE	0.41	TRUE
rs8004077	14	58846731	Venous thromboembolism	Bladder cancer	A	G	A	G	0.7356	0.748568	0.0434	0.0068	1.32e-10	71771	1059740	1131511	-0.053415	0.044591	0.23097	1799	4744.99	6544	log odds	0.002	0.0001	log odds	0.0331	0.000162	FALSE	FALSE	FALSE	0.912	FALSE
rs4790311	17	1979188	Venous thromboembolism	Bladder cancer	T	C	T	C	0.3974	0.411192	-0.0475	0.006	3.19e-15	70878	1056326	1127204	-0.027432	0.039979	0.49261	1799	4745.01	6544	log odds	0.002	0.0002	log odds	0.0331	5.54e-05	FALSE	FALSE	TRUE	0.786	TRUE
rs4755476	11	32980428	Venous thromboembolism	Bladder cancer	T	G	T	G	0.8447	0.852424	0.0507	0.0084	1.5e-09	70878	1056326	1127204	-0.05407	0.054905	0.32473	1799	4745	6544	log odds	0.002	0.0001	log odds	0.0331	0.000111	FALSE	FALSE	FALSE	0.984	FALSE
rs2726950	8	27806764	Venous thromboembolism	Bladder cancer	A	G	A	G	0.6917	0.693497	-0.0589	0.0064	3.53e-20	70878	1056326	1127204	-0.0062613	0.043254	0.8849	1798.99	4744.94	6543.99	log odds	0.002	0.0002	log odds	0.0331	2.53e-06	FALSE	FALSE	TRUE	0.498	TRUE
rs6993770	8	106581528	Venous thromboembolism	Bladder cancer	A	T	A	T	0.7239	0.716243	0.0741	0.0066	4.61e-29	71771	1059740	1131511	0.033448	0.043308	0.43993	1798.99	4744.97	6543.99	log odds	0.002	0.0003	log odds	0.0331	6.93e-05	TRUE	FALSE	TRUE	0.615	TRUE
rs10886430	10	121010256	Venous thromboembolism	Bladder cancer	A	G	A	G	0.8806	0.87707	-0.1164	0.0096	3.59e-34	70878	1056326	1127204	0.025149	0.062605	0.68789	1798.97	4744.94	6543.97	log odds	0.002	0.0004	log odds	0.0331	2.08e-05	FALSE	FALSE	TRUE	0.413	TRUE
rs8109681	19	10738836	Venous thromboembolism	Bladder cancer	A	G	A	G	0.2133	0.20154	-0.1137	0.0073	9.19e-55	71771	1059740	1131511	0.041973	0.048341	0.38525	1798.97	4745.01	6543.97	log odds	0.002	0.0007	log odds	0.0331	8.56e-05	FALSE	FALSE	TRUE	0.405	TRUE
rs7135039	12	6160614	Venous thromboembolism	Bladder cancer	T	C	T	C	0.3641	0.349275	0.072	0.0061	1.2e-31	71771	1059740	1131511	-0.084135	0.041974	0.04502	1798.97	4744.94	6543.97	log odds	0.002	0.0004	log odds	0.0331	0.000492	FALSE	FALSE	FALSE	0.876	FALSE
rs1654425	19	55538980	Venous thromboembolism	Bladder cancer	T	C	T	C	0.1551	0.168005	-0.0847	0.0084	7.33e-24	71771	1059740	1131511	-0.0050744	0.052829	0.92348	1798.97	4744.92	6543.97	log odds	0.002	0.0003	log odds	0.0331	1.09e-06	FALSE	FALSE	TRUE	0.422	TRUE
rs3211752	13	113787459	Venous thromboembolism	Bladder cancer	A	G	A	G	0.5191	0.50275	-0.0515	0.0061	3.92e-17	70878	1056326	1127204	0.02488	0.03967	0.53053	1798.96	4744.9	6543.96	log odds	0.002	0.0002	log odds	0.0331	4.7e-05	FALSE	FALSE	TRUE	0.711	TRUE
rs9866664	3	90437988	Venous thromboembolism	Bladder cancer	A	G	A	G	0.5128	0.514395	0.0462	0.0063	1.38e-13	70878	1056326	1127204	0.065463	0.040437	0.10547	1798.92	4744.8	6543.92	log odds	0.002	0.0002	log odds	0.0331	0.000325	FALSE	FALSE	FALSE	0.788	FALSE

### Sheet: ST4
Supplementary Table 4: Results from Mendelian randomisation analyses of VTE (exposure with instrumental variables restricted to replicated SNPs only) and 18 cancers (outcomes) including MR-IVW, MR-Egger, weighted-median, weighted-mode, heterogeneity and pleiotropy analyses
outcome	exposure	method	nsnp	OR	OR_lci95	OR_uci95	pval	FDR_pval	Cochrane's Q statistic	Q_pval	egger_intercept	egger_intercept_se	egger_intercept_pval
Pancreatic cancer	Venous thromboembolism	Inverse variance weighted	21	1.264	1.063	1.503	0.008	0.225	86.141	0
Pancreatic cancer	Venous thromboembolism	MR Egger	21	1.384	1.098	1.743	0.013	0.225	80.544	0	-0.018	0.016	0.265
Pancreatic cancer	Venous thromboembolism	Weighted median	21	1.085	0.95	1.24	0.23	0.957
Pancreatic cancer	Venous thromboembolism	Weighted mode	21	1.058	0.92	1.217	0.437	0.991
Oral cancer	Venous thromboembolism	Inverse variance weighted	27	0.855	0.766	0.955	0.005	0.225	18.448	0.859
Oral cancer	Venous thromboembolism	MR Egger	27	0.788	0.67	0.926	0.008	0.225	16.632	0.895	0.014	0.011	0.19
Oral cancer	Venous thromboembolism	Weighted median	27	0.838	0.721	0.974	0.021	0.314
Oral cancer	Venous thromboembolism	Weighted mode	27	0.828	0.723	0.95	0.012	0.225
Ovarian cancer	Venous thromboembolism	Inverse variance weighted	28	1.06	0.996	1.127	0.067	0.673	54.447	0.001
Ovarian cancer	Venous thromboembolism	MR Egger	28	1.094	1.002	1.196	0.056	0.635	52.423	0.002	-0.006	0.006	0.326
Ovarian cancer	Venous thromboembolism	Weighted median	28	1.048	0.967	1.135	0.254	0.983
Ovarian cancer	Venous thromboembolism	Weighted mode	28	1.059	0.974	1.15	0.19	0.957
Endometrial cancer	Venous thromboembolism	Inverse variance weighted	30	1.078	1.007	1.155	0.03	0.391	55.823	0.002
Endometrial cancer	Venous thromboembolism	MR Egger	30	1.069	0.969	1.18	0.195	0.957	55.711	0.001	0.002	0.007	0.814
Endometrial cancer	Venous thromboembolism	Weighted median	30	1.015	0.93	1.107	0.742	0.991
Endometrial cancer	Venous thromboembolism	Weighted mode	30	1.055	0.978	1.138	0.176	0.957
Kidney Cancer	Venous thromboembolism	Inverse variance weighted	29	0.972	0.911	1.036	0.382	0.983	33.978	0.202
Kidney Cancer	Venous thromboembolism	MR Egger	29	0.989	0.9	1.086	0.814	0.991	33.652	0.176	-0.003	0.006	0.614
Kidney Cancer	Venous thromboembolism	Weighted median	29	1	0.916	1.093	0.991	0.991
Kidney Cancer	Venous thromboembolism	Weighted mode	29	0.965	0.893	1.044	0.382	0.983
Oesophageal cancer	Venous thromboembolism	Inverse variance weighted	29	0.973	0.89	1.064	0.554	0.991	15.229	0.976
Oesophageal cancer	Venous thromboembolism	MR Egger	29	1.001	0.88	1.138	0.991	0.991	14.88	0.971	-0.005	0.009	0.559
Oesophageal cancer	Venous thromboembolism	Weighted median	29	0.987	0.871	1.118	0.838	0.991
Oesophageal cancer	Venous thromboembolism	Weighted mode	29	0.987	0.881	1.105	0.819	0.991
Lung Cancer	Venous thromboembolism	Inverse variance weighted	26	0.983	0.939	1.03	0.478	0.991	35.738	0.076
Lung Cancer	Venous thromboembolism	MR Egger	26	0.95	0.89	1.014	0.136	0.957	32.888	0.106	0.007	0.005	0.162
Lung Cancer	Venous thromboembolism	Weighted median	26	0.961	0.909	1.016	0.16	0.957
Lung Cancer	Venous thromboembolism	Weighted mode	26	0.956	0.911	1.004	0.081	0.73
Bladder cancer	Venous thromboembolism	Inverse variance weighted	22	0.966	0.85	1.097	0.593	0.991	9.505	0.985
Bladder cancer	Venous thromboembolism	MR Egger	22	0.959	0.798	1.153	0.662	0.991	9.495	0.976	0.001	0.015	0.921
Bladder cancer	Venous thromboembolism	Weighted median	22	0.974	0.819	1.157	0.76	0.991
Bladder cancer	Venous thromboembolism	Weighted mode	22	0.973	0.832	1.137	0.733	0.991
Follicular lymphoma	Venous thromboembolism	Inverse variance weighted	26	0.972	0.873	1.082	0.6	0.991	30.352	0.211
Follicular lymphoma	Venous thromboembolism	MR Egger	26	0.966	0.83	1.123	0.652	0.991	30.333	0.174	0.001	0.012	0.905
Follicular lymphoma	Venous thromboembolism	Weighted median	26	1.107	0.936	1.31	0.234	0.957
Follicular lymphoma	Venous thromboembolism	Weighted mode	26	1.088	0.935	1.266	0.286	0.983
Melanoma	Venous thromboembolism	Inverse variance weighted	29	0.999	0.93	1.073	0.972	0.991	100.787	0
Melanoma	Venous thromboembolism	MR Egger	29	0.983	0.884	1.092	0.746	0.991	100.135	0	0.003	0.007	0.679
Melanoma	Venous thromboembolism	Weighted median	29	1.038	0.972	1.107	0.266	0.983
Melanoma	Venous thromboembolism	Weighted mode	29	1.016	0.962	1.074	0.564	0.991
Prostate cancer	Venous thromboembolism	Inverse variance weighted	31	0.992	0.955	1.03	0.66	0.991	60.603	0.001
Prostate cancer	Venous thromboembolism	MR Egger	31	1.005	0.953	1.061	0.845	0.991	59.591	0.001	-0.003	0.004	0.489
Prostate cancer	Venous thromboembolism	Weighted median	31	0.992	0.955	1.031	0.697	0.991
Prostate cancer	Venous thromboembolism	Weighted mode	31	1.002	0.968	1.038	0.9	0.991
Marginal zone lymphoma	Venous thromboembolism	Inverse variance weighted	24	0.962	0.804	1.149	0.667	0.991	12.056	0.97
Marginal zone lymphoma	Venous thromboembolism	MR Egger	24	0.984	0.764	1.268	0.903	0.991	11.991	0.958	-0.005	0.019	0.802
Marginal zone lymphoma	Venous thromboembolism	Weighted median	24	0.972	0.75	1.259	0.828	0.991
Marginal zone lymphoma	Venous thromboembolism	Weighted mode	24	0.966	0.762	1.224	0.774	0.991
Diffuse large B cell lymphoma	Venous thromboembolism	Inverse variance weighted	29	0.985	0.896	1.082	0.745	0.991	24.856	0.636
Diffuse large B cell lymphoma	Venous thromboembolism	MR Egger	29	0.982	0.861	1.12	0.79	0.991	24.853	0.583	0	0.009	0.96
Diffuse large B cell lymphoma	Venous thromboembolism	Weighted median	29	1.004	0.873	1.154	0.96	0.991
Diffuse large B cell lymphoma	Venous thromboembolism	Weighted mode	29	0.981	0.869	1.106	0.751	0.991
Colorectal cancer	Venous thromboembolism	Inverse variance weighted	29	0.992	0.95	1.035	0.696	0.991	61.161	0
Colorectal cancer	Venous thromboembolism	MR Egger	29	0.962	0.906	1.022	0.216	0.957	57.103	0.001	0.006	0.004	0.177
Colorectal cancer	Venous thromboembolism	Weighted median	29	1.008	0.964	1.054	0.729	0.991
Colorectal cancer	Venous thromboembolism	Weighted mode	29	0.992	0.958	1.027	0.653	0.991
Breast cancer	Venous thromboembolism	Inverse variance weighted	28	0.999	0.975	1.023	0.925	0.991	39.636	0.055
Breast cancer	Venous thromboembolism	MR Egger	28	1.01	0.976	1.045	0.574	0.991	38.453	0.055	-0.002	0.002	0.379
Breast cancer	Venous thromboembolism	Weighted median	28	0.992	0.962	1.023	0.605	0.991
Breast cancer	Venous thromboembolism	Weighted mode	28	0.985	0.955	1.017	0.358	0.983
Glioma	Venous thromboembolism	Inverse variance weighted	24	0.993	0.893	1.104	0.895	0.991	13.63	0.937
Glioma	Venous thromboembolism	MR Egger	24	0.987	0.855	1.14	0.859	0.991	13.615	0.915	0.001	0.011	0.904
Glioma	Venous thromboembolism	Weighted median	24	1.014	0.881	1.168	0.842	0.991
Glioma	Venous thromboembolism	Weighted mode	24	0.999	0.879	1.134	0.983	0.991
Oropharyngeal cancer	Venous thromboembolism	Inverse variance weighted	27	1.002	0.895	1.122	0.971	0.991	16.09	0.934
Oropharyngeal cancer	Venous thromboembolism	MR Egger	27	1.081	0.918	1.274	0.358	0.983	14.497	0.952	-0.014	0.011	0.219
Oropharyngeal cancer	Venous thromboembolism	Weighted median	27	1.032	0.886	1.203	0.684	0.991
Oropharyngeal cancer	Venous thromboembolism	Weighted mode	27	1.071	0.933	1.228	0.339	0.983
Chronic lymphocytic leukaemia	Venous thromboembolism	Inverse variance weighted	28	0.996	0.904	1.097	0.934	0.991	25.974	0.52
Chronic lymphocytic leukaemia	Venous thromboembolism	MR Egger	28	1.026	0.897	1.173	0.716	0.991	25.589	0.486	-0.006	0.01	0.54
Chronic lymphocytic leukaemia	Venous thromboembolism	Weighted median	28	1.067	0.933	1.22	0.341	0.983
Chronic lymphocytic leukaemia	Venous thromboembolism	Weighted mode	28	1.028	0.908	1.164	0.663	0.991

### Sheet: ST5
Supplementary Table 5: Wald ratio results for VTE proxied by rs6025 and rs1799963 and 18 cancers
SNP	effect_allele	other_allele	exposure	outcome	method	OR	OR_lci95	OR_uci95	pval	FDR_pval
rs6025	T	C	Venous thromboembolism	Colorectal cancer	Wald ratio	0.947764	0.899786	0.998299	0.0429474	0.585238
rs6025	T	C	Venous thromboembolism	Follicular lymphoma	Wald ratio	1.15673	0.990972	1.35022	0.0650264	0.585238
rs6025	T	C	Venous thromboembolism	Melanoma	Wald ratio	1.06036	0.987101	1.13906	0.108589	0.594321
rs6025	T	C	Venous thromboembolism	Oral cancer	Wald ratio	0.844605	0.677947	1.05223	0.132071	0.594321
rs6025	T	C	Venous thromboembolism	Chronic lymphocytic leukaemia	Wald ratio	1.10089	0.941531	1.28721	0.228281	0.676781
rs6025	T	C	Venous thromboembolism	Oropharyngeal cancer	Wald ratio	1.13027	0.911927	1.4009	0.263491	0.676781
rs6025	T	C	Venous thromboembolism	Lung Cancer	Wald ratio	0.96328	0.898122	1.03317	0.295127	0.676781
rs6025	T	C	Venous thromboembolism	Pancreatic cancer	Wald ratio	1.07249	0.939337	1.22453	0.300791	0.676781
rs6025	T	C	Venous thromboembolism	Prostate cancer	Wald ratio	0.984259	0.938474	1.03228	0.513866	0.898352
rs6025	T	C	Venous thromboembolism	Diffuse large B cell lymphoma	Wald ratio	1.05315	0.897609	1.23564	0.525347	0.898352
rs6025	T	C	Venous thromboembolism	Ovarian cancer	Wald ratio	0.976205	0.902263	1.05621	0.548993	0.898352
rs6025	T	C	Venous thromboembolism	Marginal zone lymphoma	Wald ratio	1.08206	0.800026	1.46353	0.608718	0.908243
rs6025	T	C	Venous thromboembolism	Bladder cancer	Wald ratio	0.960323	0.774833	1.19022	0.711588	0.908243
rs6025	T	C	Venous thromboembolism	Breast cancer	Wald ratio	0.994242	0.959796	1.02993	0.748232	0.908243
rs6025	T	C	Venous thromboembolism	Endometrial cancer	Wald ratio	0.986575	0.903701	1.07705	0.762711	0.908243
rs6025	T	C	Venous thromboembolism	Oesophageal cancer	Wald ratio	0.980116	0.834018	1.15181	0.807327	0.908243
rs6025	T	C	Venous thromboembolism	Glioma	Wald ratio	1.01434	0.856719	1.20095	0.868773	0.919877
rs6025	T	C	Venous thromboembolism	Kidney Cancer	Wald ratio	1.00119	0.901584	1.11181	0.98221	0.98221
rs1799963	A	G	Venous thromboembolism	Colorectal cancer	Wald ratio	0.925858	0.829144	1.03385	0.171138	0.780916
rs1799963	A	G	Venous thromboembolism	Glioma	Wald ratio	0.742272	0.479901	1.14809	0.180442	0.780916
rs1799963	A	G	Venous thromboembolism	Breast cancer	Wald ratio	1.04765	0.956973	1.14692	0.313535	0.780916
rs1799963	A	G	Venous thromboembolism	Diffuse large B cell lymphoma	Wald ratio	2.16543	0.478465	9.8003	0.315856	0.780916
rs1799963	A	G	Venous thromboembolism	Oral cancer	Wald ratio	1.18802	0.800518	1.76311	0.392344	0.780916
rs1799963	A	G	Venous thromboembolism	Oesophageal cancer	Wald ratio	0.834028	0.52632	1.32163	0.4397	0.780916
rs1799963	A	G	Venous thromboembolism	Oropharyngeal cancer	Wald ratio	0.841843	0.535606	1.32317	0.455534	0.780916
rs1799963	A	G	Venous thromboembolism	Melanoma	Wald ratio	1.04377	0.895074	1.21717	0.584828	0.877242
rs1799963	A	G	Venous thromboembolism	Bladder cancer	Wald ratio	0.891155	0.518049	1.53298	0.677131	0.898849
rs1799963	A	G	Venous thromboembolism	Chronic lymphocytic leukaemia	Wald ratio	1.20782	0.298588	4.88574	0.791153	0.898849
rs1799963	A	G	Venous thromboembolism	Follicular lymphoma	Wald ratio	1.17046	0.132421	10.3457	0.88742	0.898849
rs1799963	A	G	Venous thromboembolism	Ovarian cancer	Wald ratio	1.01214	0.840245	1.21921	0.898849	0.898849

### Sheet: ST6
Supplementary Table 6: Harmonised summary data for cancer risk SNPs used in Mendelian randomisation analysis of 18 cancers (exposures) and VTE (outcome)
SNP	chr	position	exposure	outcome	effect_allele.exposure	other_allele.exposure	effect_allele.outcome	other_allele.outcome	eaf.exposure	eaf.outcome	beta.exposure	se.exposure	pval.exposure	ncase.exposure	ncontrol.exposure	samplesize.exposure	beta.outcome	se.outcome	pval.outcome	ncase.outcome	ncontrol.outcome	samplesize.outcome	units.exposure	prevalence.exposure	rsq.exposure	units.outcome	prevalence.outcome	rsq.outcome	palindromic	ambiguous	steiger_dir	steiger_pval	mr_keep
rs2506885	1	10581051	Breast cancer	Venous thromboembolism	T	A	T	A	0.3535	0.303	-0.0629	0.0066	1.88e-21	133384	113789	247173	-0.017	0.0089	0.05716	57001	661566	718567	log odds	0.1186	0.0003	log odds	0.002	1.86e-05	TRUE	FALSE	TRUE	0.00336	TRUE
rs2992756	1	18807339	Breast cancer	Venous thromboembolism	C	T	C	T	0.512	0.5128	-0.0517	0.0061	2.67e-17	133384	113789	247173	0.008	0.0059	0.1721	71771	1059740	1131511	log odds	0.1186	0.0002	log odds	0.002	4.86e-06	FALSE	FALSE	TRUE	0.00231	TRUE
rs79724016	1	42137311	Breast cancer	Venous thromboembolism	G	T	G	T	0.0321	0.033	-0.103	0.0172	2.1e-09	133384	113789	247173	-0.0053	0.017	0.7561	70878	1056326	1127204	log odds	0.1186	0.0001	log odds	0.002	2.73e-07	FALSE	FALSE	TRUE	0.0144	TRUE
rs11583393	1	88429024	Breast cancer	Venous thromboembolism	A	C	A	C	0.2447	0.2534	-0.0408	0.007	4.86e-09	133384	113789	247173	0.0046	0.0068	0.4954	70878	1056326	1127204	log odds	0.1186	0.0001	log odds	0.002	1.22e-06	FALSE	FALSE	TRUE	0.0298	TRUE
rs115532124	1	120760530	Breast cancer	Venous thromboembolism	A	G	A	G	0.4752	0.4994	-0.0639	0.009	1.27e-12	133384	113789	247173	-0.0046	0.0152	0.7644	18765	98044	116809	log odds	0.1186	0.0003	log odds	0.002	1.61e-06	FALSE	FALSE	TRUE	0.0097	TRUE
rs11249433	1	121280613	Breast cancer	Venous thromboembolism	G	A	G	A	0.4151	0.4005	0.0998	0.0062	1.21e-57	133384	113789	247173	0.0108	0.006	0.07361	70878	1056326	1127204	log odds	0.1186	0.0007	log odds	0.002	8.51e-06	FALSE	FALSE	TRUE	1.14e-09	TRUE
rs1778523	1	145698023	Breast cancer	Venous thromboembolism	G	C	G	C	0.3511	0.3553	-0.0352	0.0064	4.06e-08	133384	113789	247173	0.0083	0.007	0.2389	59028	813760	872788	log odds	0.1186	0.0001	log odds	0.002	4.8e-06	TRUE	FALSE	TRUE	0.0877	TRUE
rs11205303	1	149906413	Breast cancer	Venous thromboembolism	C	T	C	T	0.4048	0.3923	0.0504	0.0062	5.07e-16	133384	113789	247173	0.0199	0.006	0.0009363	71771	1059740	1131511	log odds	0.1186	0.0002	log odds	0.002	2.87e-05	FALSE	FALSE	TRUE	0.0367	TRUE
rs4971059	1	155148781	Breast cancer	Venous thromboembolism	A	G	A	G	0.3647	0.3742	0.0437	0.0062	2.46e-12	133384	113789	247173	0.0136	0.0061	0.02542	71771	1059740	1131511	log odds	0.1186	0.0001	log odds	0.002	1.32e-05	FALSE	FALSE	TRUE	0.0446	TRUE
rs35383942	1	201437832	Breast cancer	Venous thromboembolism	T	C	T	C	0.0595	0.0729	0.1046	0.0132	2.77e-15	133384	113789	247173	0.0057	0.0123	0.6423	70878	1056326	1127204	log odds	0.1186	0.0002	log odds	0.002	6.67e-07	FALSE	FALSE	TRUE	0.0015	TRUE
rs67087079	1	203850783	Breast cancer	Venous thromboembolism	A	G	A	G	0.1278	0.1216	0.0547	0.009	1.01e-09	133384	113789	247173	-0.0013	0.009	0.8884	71771	1059740	1131511	log odds	0.1186	0.0001	log odds	0.002	5.49e-08	FALSE	FALSE	TRUE	0.0135	TRUE
rs11117758	1	217220574	Breast cancer	Venous thromboembolism	A	G	A	G	0.2064	0.2071	-0.0434	0.0074	4.28e-09	133384	113789	247173	-0.0004	0.0074	0.9526	70878	1056326	1127204	log odds	0.1186	0.0001	log odds	0.002	7.99e-09	FALSE	FALSE	TRUE	0.0149	TRUE
rs72755295	1	242034263	Breast cancer	Venous thromboembolism	G	A	G	A	0.0326	0.0324	0.122	0.0172	1.38e-12	133384	113789	247173	0.023	0.0173	0.1852	71771	1059740	1131511	log odds	0.1186	0.0001	log odds	0.002	5.03e-06	FALSE	FALSE	TRUE	0.0172	TRUE
rs113577745	2	10135681	Breast cancer	Venous thromboembolism	G	C	G	C	0.1017	0.0963	0.0619	0.0099	3.95e-10	133384	113789	247173	0.0153	0.0101	0.1305	71771	1059740	1131511	log odds	0.1186	0.0001	log odds	0.002	6.19e-06	TRUE	FALSE	TRUE	0.0506	TRUE
rs11684853	2	19310918	Breast cancer	Venous thromboembolism	T	G	T	G	0.5543	0.5584	-0.0446	0.006	1.29e-13	133384	113789	247173	0.0045	0.0059	0.4433	70878	1056326	1127204	log odds	0.1186	0.0001	log odds	0.002	1.52e-06	FALSE	FALSE	TRUE	0.00556	TRUE
rs34697209	2	25127394	Breast cancer	Venous thromboembolism	G	A	G	A	0.4049	0.4214	-0.0391	0.0064	9.69e-10	133384	113789	247173	0.0115	0.0066	0.08386	58473	668571	727044	log odds	0.1186	0.0001	log odds	0.002	9.8e-06	FALSE	FALSE	TRUE	0.0733	TRUE
rs9712235	2	67881757	Breast cancer	Venous thromboembolism	A	G	A	G	0.7373	0.744	-0.0379	0.0069	4.78e-08	133384	113789	247173	-0.0086	0.0068	0.2067	70878	1056326	1127204	log odds	0.1186	0.0001	log odds	0.002	4.28e-06	FALSE	FALSE	TRUE	0.0735	TRUE
rs4602255	2	69392128	Breast cancer	Venous thromboembolism	A	G	A	G	0.4522	0.4445	0.0361	0.006	1.95e-09	133384	113789	247173	0.002	0.006	0.7381	70878	1056326	1127204	log odds	0.1186	0.0001	log odds	0.002	3e-07	FALSE	FALSE	TRUE	0.0181	TRUE
rs4076654	2	121155824	Breast cancer	Venous thromboembolism	T	A	T	A	0.3607	0.3665	-0.0476	0.0064	6.34e-14	133384	113789	247173	-0.0057	0.0062	0.3526	70878	1056326	1127204	log odds	0.1186	0.0002	log odds	0.002	2.29e-06	TRUE	FALSE	TRUE	0.00492	TRUE
rs4849879	2	121239256	Breast cancer	Venous thromboembolism	G	C	G	C	0.888	0.8824	0.0958	0.0097	3.18e-23	133384	113789	247173	0.0043	0.0099	0.6632	70878	1056326	1127204	log odds	0.1186	0.0003	log odds	0.002	5.83e-07	TRUE	FALSE	TRUE	4.48e-05	TRUE
rs2016394	2	172972971	Breast cancer	Venous thromboembolism	A	G	A	G	0.4685	0.4771	-0.0406	0.006	1.27e-11	133384	113789	247173	-0.0076	0.0059	0.1988	70878	1056326	1127204	log odds	0.1186	0.0001	log odds	0.002	4.38e-06	FALSE	FALSE	TRUE	0.0218	TRUE
rs3769821	2	202123430	Breast cancer	Venous thromboembolism	T	C	T	C	0.6611	0.6631	-0.0561	0.0063	6.09e-19	133384	113789	247173	-0.0001	0.0062	0.9858	71771	1059740	1131511	log odds	0.1186	0.0002	log odds	0.002	6.79e-10	FALSE	FALSE	TRUE	0.000224	TRUE
rs4442975	2	217920769	Breast cancer	Venous thromboembolism	T	G	T	G	0.4855	0.4906	-0.1323	0.0059	1.03e-109	133384	113789	247173	-0.0067	0.0059	0.2585	71771	1059740	1131511	log odds	0.1186	0.0013	log odds	0.002	3.41e-06	FALSE	FALSE	TRUE	1.83e-18	TRUE
rs11693806	2	218292158	Breast cancer	Venous thromboembolism	G	C	G	C	0.7226	0.7226	-0.0731	0.0068	2.75e-27	133384	113789	247173	0.0007	0.0067	0.9159	70878	1056326	1127204	log odds	0.1186	0.0003	log odds	0.002	2.99e-08	TRUE	FALSE	TRUE	7.29e-06	TRUE
rs6436017	2	218723455	Breast cancer	Venous thromboembolism	G	A	G	A	0.5105	0.5017	0.0394	0.0061	1.16e-10	133384	113789	247173	-0.0095	0.006	0.1134	70878	1056326	1127204	log odds	0.1186	0.0001	log odds	0.002	6.86e-06	FALSE	FALSE	TRUE	0.0371	TRUE
rs12479355	2	227226952	Breast cancer	Venous thromboembolism	G	A	G	A	0.2059	0.2006	-0.0431	0.0074	5.6e-09	133384	113789	247173	-0.0048	0.0074	0.5184	70878	1056326	1127204	log odds	0.1186	0.0001	log odds	0.002	1.12e-06	FALSE	FALSE	TRUE	0.0297	TRUE
rs6762558	3	4742251	Breast cancer	Venous thromboembolism	G	A	G	A	0.3921	0.3895	0.0549	0.0061	3.73e-19	133384	113789	247173	-0.0045	0.0061	0.4597	70878	1056326	1127204	log odds	0.1186	0.0002	log odds	0.002	1.46e-06	FALSE	FALSE	TRUE	0.000631	TRUE
rs1375631	3	16778867	Breast cancer	Venous thromboembolism	G	A	G	A	0.5014	0.4988	0.0346	0.006	6.79e-09	133384	113789	247173	-0.004	0.0059	0.4944	70878	1056326	1127204	log odds	0.1186	0.0001	log odds	0.002	1.22e-06	FALSE	FALSE	TRUE	0.033	TRUE
rs552647	3	27353716	Breast cancer	Venous thromboembolism	A	C	A	C	0.5381	0.5278	0.1042	0.006	1.86e-67	133384	113789	247173	0.0019	0.0059	0.7428	71771	1059740	1131511	log odds	0.1186	0.0008	log odds	0.002	2.73e-07	FALSE	FALSE	TRUE	9.8e-13	TRUE
rs17838698	3	30684907	Breast cancer	Venous thromboembolism	T	C	T	C	0.3025	0.3055	0.0492	0.0065	4.4e-14	133384	113789	247173	0.0002	0.0064	0.974	70878	1056326	1127204	log odds	0.1186	0.0002	log odds	0.002	2.58e-09	FALSE	FALSE	TRUE	0.00181	TRUE
rs56387622	3	46888198	Breast cancer	Venous thromboembolism	C	T	C	T	0.0981	0.0985	-0.0927	0.0102	9.68e-20	133384	113789	247173	0.0072	0.0099	0.4678	71771	1059740	1131511	log odds	0.1186	0.0002	log odds	0.002	1.4e-06	FALSE	FALSE	TRUE	0.000302	TRUE
rs3821902	3	63941697	Breast cancer	Venous thromboembolism	G	T	G	T	0.1393	0.1277	0.0621	0.0086	6.98e-13	133384	113789	247173	-0.0257	0.0108	0.01731	52819	647994	700813	log odds	0.1186	0.0001	log odds	0.002	2.24e-05	FALSE	FALSE	TRUE	0.102	TRUE
rs62247166	3	71532738	Breast cancer	Venous thromboembolism	T	C	T	C	0.4708	0.4726	-0.0378	0.006	3.12e-10	133384	113789	247173	-0.0157	0.0059	0.007843	70678	1048319	1118997	log odds	0.1186	0.0001	log odds	0.002	1.87e-05	FALSE	FALSE	TRUE	0.125	TRUE
rs13066793	3	87037543	Breast cancer	Venous thromboembolism	G	A	G	A	0.0887	0.0899	-0.0731	0.0109	1.71e-11	133384	113789	247173	0.0308	0.0107	0.003985	70878	1056326	1127204	log odds	0.1186	0.0001	log odds	0.002	2.36e-05	FALSE	FALSE	TRUE	0.0882	TRUE
rs9833888	3	99723580	Breast cancer	Venous thromboembolism	T	G	T	G	0.2286	0.2267	0.0466	0.0071	5.81e-11	133384	113789	247173	-0.0102	0.007	0.1458	71771	1059740	1131511	log odds	0.1186	0.0001	log odds	0.002	5.55e-06	FALSE	FALSE	TRUE	0.0338	TRUE
rs6440006	3	141142691	Breast cancer	Venous thromboembolism	A	G	A	G	0.4461	0.4357	0.0481	0.006	1.59e-15	133384	113789	247173	-0.0088	0.006	0.1431	71771	1059740	1131511	log odds	0.1186	0.0002	log odds	0.002	5.79e-06	FALSE	FALSE	TRUE	0.00635	TRUE
rs1430411	3	156525396	Breast cancer	Venous thromboembolism	A	T	A	T	0.6196	0.6101	0.0339	0.0061	3.6e-08	133384	113789	247173	0.0014	0.0061	0.8221	70878	1056326	1127204	log odds	0.1186	0.0001	log odds	0.002	1.42e-07	TRUE	FALSE	TRUE	0.0279	TRUE
rs58058861	3	172285237	Breast cancer	Venous thromboembolism	A	G	A	G	0.2202	0.2255	0.0456	0.0072	2.4e-10	133384	113789	247173	0.0012	0.0072	0.8696	70878	1056326	1127204	log odds	0.1186	0.0001	log odds	0.002	7.64e-08	FALSE	FALSE	TRUE	0.0108	TRUE
rs6815814	4	38816338	Breast cancer	Venous thromboembolism	C	A	C	A	0.2559	0.224	0.0512	0.007	2.56e-13	133384	113789	247173	0.0129	0.0074	0.08038	67911	1028369	1096280	log odds	0.1186	0.0002	log odds	0.002	8.79e-06	FALSE	FALSE	TRUE	0.0202	TRUE
rs6854739	4	84367759	Breast cancer	Venous thromboembolism	T	A	T	A	0.4912	0.4979	-0.0419	0.006	2.39e-12	133384	113789	247173	-0.0039	0.0059	0.5133	71771	1059740	1131511	log odds	0.1186	0.0001	log odds	0.002	1.16e-06	TRUE	TRUE	TRUE	0.00803	FALSE
rs10022462	4	89243818	Breast cancer	Venous thromboembolism	T	C	T	C	0.4423	0.436	0.0362	0.006	1.74e-09	133384	113789	247173	-0.0032	0.006	0.5923	70878	1056326	1127204	log odds	0.1186	0.0001	log odds	0.002	7.65e-07	FALSE	FALSE	TRUE	0.0224	TRUE
rs62331150	4	106069013	Breast cancer	Venous thromboembolism	T	G	T	G	0.2292	0.2212	0.0445	0.0071	4.09e-10	133384	113789	247173	-0.0122	0.0077	0.1128	62395	842117	904512	log odds	0.1186	0.0001	log odds	0.002	7.8e-06	FALSE	FALSE	TRUE	0.0681	TRUE
rs77528541	4	126843504	Breast cancer	Venous thromboembolism	T	G	T	G	0.1325	0.1296	-0.0549	0.0093	3.34e-09	133384	113789	247173	0.0223	0.009	0.01368	70678	1048319	1118997	log odds	0.1186	0.0001	log odds	0.002	1.7e-05	FALSE	FALSE	TRUE	0.116	TRUE
rs7697216	4	175828036	Breast cancer	Venous thromboembolism	C	T	C	T	0.887	0.8648	0.1026	0.0094	1.55e-27	133384	113789	247173	-0.0004	0.0091	0.9625	70878	1056326	1127204	log odds	0.1186	0.0003	log odds	0.002	5.69e-09	FALSE	FALSE	TRUE	4.64e-06	TRUE
rs6554691	5	1248873	Breast cancer	Venous thromboembolism	A	T	A	T	0.7508	0.744	0.0406	0.0071	8.46e-09	133384	113789	247173	0.0044	0.0069	0.528	71771	1059740	1131511	log odds	0.1186	0.0001	log odds	0.002	1.12e-06	TRUE	FALSE	TRUE	0.0281	TRUE
rs10054203	5	1279964	Breast cancer	Venous thromboembolism	C	G	C	G	0.4128	0.4055	0.0393	0.0062	2.71e-10	133384	113789	247173	-0.0035	0.0063	0.5824	70878	1056326	1127204	log odds	0.1186	0.0001	log odds	0.002	8.98e-07	TRUE	FALSE	TRUE	0.0142	TRUE
rs2853669	5	1295349	Breast cancer	Venous thromboembolism	G	A	G	A	0.3006	0.2976	-0.0673	0.0067	4.6e-24	133384	113789	247173	-0.0093	0.0066	0.1599	70878	1056326	1127204	log odds	0.1186	0.0003	log odds	0.002	5.5e-06	FALSE	FALSE	TRUE	0.000192	TRUE
rs12652713	5	16228197	Breast cancer	Venous thromboembolism	G	A	G	A	0.5558	0.5633	-0.0421	0.006	2.74e-12	133384	113789	247173	0.0065	0.006	0.2803	70878	1056326	1127204	log odds	0.1186	0.0001	log odds	0.002	3.16e-06	FALSE	FALSE	TRUE	0.0138	TRUE
rs12519859	5	32581186	Breast cancer	Venous thromboembolism	A	G	A	G	0.4798	0.4705	0.0332	0.0061	4.31e-08	133384	113789	247173	-0.004	0.0059	0.4967	70878	1056326	1127204	log odds	0.1186	0.0001	log odds	0.002	1.21e-06	FALSE	FALSE	TRUE	0.0425	TRUE
rs10941679	5	44706498	Breast cancer	Venous thromboembolism	G	A	G	A	0.2635	0.2541	0.1329	0.0068	3.82e-84	133384	113789	247173	0.0014	0.0069	0.8351	71771	1059740	1131511	log odds	0.1186	0.001	log odds	0.002	1.13e-07	FALSE	FALSE	TRUE	1.5e-15	TRUE
rs3923826	5	45072777	Breast cancer	Venous thromboembolism	T	G	T	G	0.1124	0.1373	0.0531	0.0096	3.26e-08	133384	113789	247173	0.0169	0.0094	0.07202	70878	1056326	1127204	log odds	0.1186	0.0001	log odds	0.002	1.03e-05	FALSE	FALSE	TRUE	0.132	TRUE
rs889310	5	55965167	Breast cancer	Venous thromboembolism	T	C	T	C	0.5654	0.5603	0.0394	0.0063	3.32e-10	133384	113789	247173	-0.0088	0.006	0.1436	70878	1056326	1127204	log odds	0.1186	0.0001	log odds	0.002	5.8e-06	FALSE	FALSE	TRUE	0.0342	TRUE
rs12653202	5	56016918	Breast cancer	Venous thromboembolism	C	A	C	A	0.1681	0.1565	0.1739	0.008	9.85e-105	133384	113789	247173	0.0004	0.0081	0.965	71771	1059740	1131511	log odds	0.1186	0.0012	log odds	0.002	6.42e-09	FALSE	FALSE	TRUE	9.92e-19	TRUE
rs6870728	5	56299544	Breast cancer	Venous thromboembolism	G	A	G	A	0.6145	0.6045	0.0354	0.0063	1.62e-08	133384	113789	247173	-0.0009	0.0062	0.8853	70878	1056326	1127204	log odds	0.1186	0.0001	log odds	0.002	5.89e-08	FALSE	FALSE	TRUE	0.0192	TRUE
rs113778879	5	58241712	Breast cancer	Venous thromboembolism	T	C	T	C	0.5746	0.5669	-0.0406	0.0064	1.7e-10	133384	113789	247173	0.0029	0.0077	0.7108	53834	625602	679436	log odds	0.1186	0.0001	log odds	0.002	6.28e-07	FALSE	FALSE	TRUE	0.0163	TRUE
rs4081859	5	81466669	Breast cancer	Venous thromboembolism	A	G	A	G	0.7552	0.746	0.053	0.007	4.15e-14	133384	113789	247173	0.0116	0.0069	0.09092	70878	1056326	1127204	log odds	0.1186	0.0002	log odds	0.002	7.75e-06	FALSE	FALSE	TRUE	0.0129	TRUE
rs332529	5	90789470	Breast cancer	Venous thromboembolism	A	G	A	G	0.156	0.1568	-0.0641	0.0085	6.63e-14	133384	113789	247173	-0.0043	0.0083	0.6037	70878	1056326	1127204	log odds	0.1186	0.0002	log odds	0.002	7.43e-07	FALSE	FALSE	TRUE	0.00229	TRUE
rs6860806	5	131640536	Breast cancer	Venous thromboembolism	G	A	G	A	0.5439	0.5249	0.0337	0.0061	2.66e-08	133384	113789	247173	-0.0071	0.0059	0.2279	71771	1059740	1131511	log odds	0.1186	0.0001	log odds	0.002	3.82e-06	FALSE	FALSE	TRUE	0.0646	TRUE
rs6596100	5	132407058	Breast cancer	Venous thromboembolism	T	C	T	C	0.2384	0.2411	-0.0411	0.0073	1.7e-08	133384	113789	247173	-0.0224	0.007	0.001323	70878	1056326	1127204	log odds	0.1186	0.0001	log odds	0.002	2.79e-05	FALSE	FALSE	TRUE	0.264	TRUE
rs11135046	5	158230013	Breast cancer	Venous thromboembolism	T	G	T	G	0.5444	0.5496	-0.0695	0.006	4.23e-31	133384	113789	247173	0.0103	0.0062	0.09512	67649	878187	945836	log odds	0.1186	0.0004	log odds	0.002	7.98e-06	FALSE	FALSE	TRUE	5.18e-05	TRUE
rs10074269	5	169591460	Breast cancer	Venous thromboembolism	C	T	C	T	0.3383	0.334	0.0392	0.0064	1.09e-09	133384	113789	247173	-0.004	0.0065	0.5362	70878	1056326	1127204	log odds	0.1186	0.0001	log odds	0.002	1.08e-06	FALSE	FALSE	TRUE	0.0207	TRUE
rs418053	6	13713366	Breast cancer	Venous thromboembolism	C	G	C	G	0.5639	0.5717	-0.0483	0.0061	1.56e-15	133384	113789	247173	0.0064	0.006	0.2859	70878	1056326	1127204	log odds	0.1186	0.0002	log odds	0.002	3.05e-06	TRUE	TRUE	TRUE	0.00383	FALSE
rs71557345	6	26680698	Breast cancer	Venous thromboembolism	A	G	A	G	0.0769	0.0855	-0.072	0.0126	1.14e-08	133384	113789	247173	-0.037	0.0134	0.005674	58849	810569	869418	log odds	0.1186	0.0001	log odds	0.002	3.26e-05	FALSE	FALSE	TRUE	0.228	TRUE
rs1361549	6	82287685	Breast cancer	Venous thromboembolism	A	G	A	G	0.4139	0.4216	-0.0497	0.0061	3.12e-16	133384	113789	247173	0.0061	0.006	0.3072	70878	1056326	1127204	log odds	0.1186	0.0002	log odds	0.002	2.76e-06	FALSE	FALSE	TRUE	0.00276	TRUE
rs4339481	6	130382653	Breast cancer	Venous thromboembolism	T	A	T	A	0.6765	0.6724	0.0452	0.0064	1.53e-12	133384	113789	247173	0.017	0.0063	0.006649	71771	1059740	1131511	log odds	0.1186	0.0001	log odds	0.002	1.94e-05	TRUE	FALSE	TRUE	0.0648	TRUE
rs60954078	6	151955914	Breast cancer	Venous thromboembolism	G	A	G	A	0.0762	0.075	0.1781	0.0113	8.74e-56	133384	113789	247173	-0.0073	0.0131	0.5782	54727	629016	683743	log odds	0.1186	0.0006	log odds	0.002	1.12e-06	FALSE	FALSE	TRUE	1.34e-08	TRUE
rs6904031	6	152055978	Breast cancer	Venous thromboembolism	T	A	T	A	0.0676	0.0813	0.1351	0.0121	4.38e-29	133384	113789	247173	-0.015	0.0119	0.2053	70878	1056326	1127204	log odds	0.1186	0.0003	log odds	0.002	5.11e-06	TRUE	FALSE	TRUE	5.49e-05	TRUE
rs2813549	6	152441239	Breast cancer	Venous thromboembolism	T	C	T	C	0.7669	0.7765	0.0589	0.0071	8.01e-17	133384	113789	247173	0.0017	0.0075	0.8244	70878	1056326	1127204	log odds	0.1186	0.0002	log odds	0.002	1.52e-07	FALSE	FALSE	TRUE	0.000688	TRUE
rs7971	7	21940960	Breast cancer	Venous thromboembolism	G	A	G	A	0.3494	0.3478	-0.0355	0.0063	1.69e-08	133384	113789	247173	0.0038	0.0062	0.5333	71771	1059740	1131511	log odds	0.1186	0.0001	log odds	0.002	9.96e-07	FALSE	FALSE	TRUE	0.0344	TRUE
rs201302546	7	91536906	Breast cancer	Venous thromboembolism	G	T	G	T	0.4666	0.4598	-0.0385	0.0067	1.01e-08	133384	113789	247173	-0.0039	0.0085	0.6428	54727	629016	683743	log odds	0.1186	0.0001	log odds	0.002	1.15e-06	FALSE	FALSE	TRUE	0.0249	TRUE
rs2188648	7	94111956	Breast cancer	Venous thromboembolism	C	T	C	T	0.2833	0.2835	0.0486	0.0066	2.21e-13	133384	113789	247173	-0.0069	0.007	0.3241	61702	846710	908412	log odds	0.1186	0.0001	log odds	0.002	2.94e-06	FALSE	FALSE	TRUE	0.012	TRUE
rs4439053	7	98005235	Breast cancer	Venous thromboembolism	A	G	A	G	0.1629	0.1871	-0.0454	0.0081	2.25e-08	133384	113789	247173	-0.0107	0.008	0.1812	70878	1056326	1127204	log odds	0.1186	0.0001	log odds	0.002	5.3e-06	FALSE	FALSE	TRUE	0.0769	TRUE
rs71559437	7	101552440	Breast cancer	Venous thromboembolism	A	G	A	G	0.1195	0.1272	-0.0578	0.0095	1.19e-09	133384	113789	247173	0.0209	0.0096	0.02919	63010	835218	898228	log odds	0.1186	0.0001	log odds	0.002	1.47e-05	FALSE	FALSE	TRUE	0.106	TRUE
rs68056147	7	130674481	Breast cancer	Venous thromboembolism	A	G	A	G	0.3029	0.2891	0.0528	0.0067	2.97e-15	133384	113789	247173	0.0016	0.0067	0.8147	70678	1048319	1118997	log odds	0.1186	0.0002	log odds	0.002	1.6e-07	FALSE	FALSE	TRUE	0.00112	TRUE
rs11977670	7	139942304	Breast cancer	Venous thromboembolism	A	G	A	G	0.4379	0.4237	0.0531	0.0061	2.69e-18	133384	113789	247173	0.0069	0.006	0.2472	70878	1056326	1127204	log odds	0.1186	0.0002	log odds	0.002	3.53e-06	FALSE	FALSE	TRUE	0.00144	TRUE
rs62485509	7	144048902	Breast cancer	Venous thromboembolism	T	G	T	G	0.2264	0.2273	-0.0517	0.0076	9.94e-12	133384	113789	247173	0.0017	0.0091	0.852	57956	807155	865111	log odds	0.1186	0.0001	log odds	0.002	1.54e-07	FALSE	FALSE	TRUE	0.00537	TRUE
rs7463114	8	29507094	Breast cancer	Venous thromboembolism	C	T	C	T	0.6687	0.67	-0.0597	0.0064	6.16e-21	133384	113789	247173	0.0039	0.0064	0.5357	70878	1056326	1127204	log odds	0.1186	0.0002	log odds	0.002	1.02e-06	FALSE	FALSE	TRUE	0.000272	TRUE
rs4286946	8	36849946	Breast cancer	Venous thromboembolism	G	C	G	C	0.1707	0.1731	-0.0792	0.008	7.41e-23	133384	113789	247173	0.0024	0.0081	0.7635	70784	1053985	1124769	log odds	0.1186	0.0003	log odds	0.002	2.51e-07	TRUE	FALSE	TRUE	4.79e-05	TRUE
rs1511243	8	76230943	Breast cancer	Venous thromboembolism	G	A	G	A	0.832	0.8154	0.0778	0.008	2.2e-22	133384	113789	247173	0.0201	0.0078	0.009746	70878	1056326	1127204	log odds	0.1186	0.0003	log odds	0.002	1.85e-05	FALSE	FALSE	TRUE	0.00262	TRUE
rs72658071	8	76305785	Breast cancer	Venous thromboembolism	T	A	T	A	0.0926	0.0879	0.1174	0.0103	7.16e-30	133384	113789	247173	-0.0107	0.0108	0.3214	70878	1056326	1127204	log odds	0.1186	0.0003	log odds	0.002	2.79e-06	TRUE	FALSE	TRUE	2.41e-05	TRUE
rs7813465	8	102482543	Breast cancer	Venous thromboembolism	G	A	G	A	0.1648	0.1691	0.0487	0.0082	2.9e-09	133384	113789	247173	-0.0054	0.0079	0.4997	70878	1056326	1127204	log odds	0.1186	0.0001	log odds	0.002	1.25e-06	FALSE	FALSE	TRUE	0.0267	TRUE
rs12546444	8	106358620	Breast cancer	Venous thromboembolism	T	A	T	A	0.0974	0.0996	-0.0718	0.0106	1.08e-11	133384	113789	247173	-0.0054	0.0113	0.6311	57580	665157	722737	log odds	0.1186	0.0001	log odds	0.002	7.95e-07	TRUE	FALSE	TRUE	0.0088	TRUE
rs13277568	8	116679547	Breast cancer	Venous thromboembolism	G	A	G	A	0.3665	0.3798	-0.0356	0.0064	2.23e-08	133384	113789	247173	-0.0056	0.0063	0.3721	71771	1059740	1131511	log odds	0.1186	0.0001	log odds	0.002	2.25e-06	FALSE	FALSE	TRUE	0.0434	TRUE
rs13267382	8	117209548	Breast cancer	Venous thromboembolism	G	A	G	A	0.6452	0.6283	-0.043	0.0063	7.65e-12	133384	113789	247173	-0.0058	0.0064	0.3675	70878	1056326	1127204	log odds	0.1186	0.0001	log odds	0.002	2.39e-06	FALSE	FALSE	TRUE	0.0137	TRUE
rs12545624	8	124586135	Breast cancer	Venous thromboembolism	G	A	G	A	0.0884	0.0864	0.064	0.0107	1.85e-09	133384	113789	247173	0.0117	0.0105	0.2671	70878	1056326	1127204	log odds	0.1186	0.0001	log odds	0.002	3.28e-06	FALSE	FALSE	TRUE	0.0408	TRUE
rs10096351	8	128372172	Breast cancer	Venous thromboembolism	G	A	G	A	0.5581	0.551	0.1059	0.006	3.77e-69	133384	113789	247173	0.0085	0.0059	0.1478	71771	1059740	1131511	log odds	0.1186	0.0008	log odds	0.002	5.43e-06	FALSE	FALSE	TRUE	1.26e-11	TRUE
rs1121948	8	129165056	Breast cancer	Venous thromboembolism	G	A	G	A	0.2032	0.1995	0.058	0.0075	7.06e-15	133384	113789	247173	0.0038	0.0076	0.6189	70878	1056326	1127204	log odds	0.1186	0.0002	log odds	0.002	7.01e-07	FALSE	FALSE	TRUE	0.00258	TRUE
rs3217992	9	22003223	Breast cancer	Venous thromboembolism	T	C	T	C	0.3707	0.3781	-0.0535	0.0062	6.53e-18	133384	113789	247173	0.0065	0.006	0.2813	71771	1059740	1131511	log odds	0.1186	0.0002	log odds	0.002	3.02e-06	FALSE	FALSE	TRUE	0.00148	TRUE
rs10816625	9	110837073	Breast cancer	Venous thromboembolism	G	A	G	A	0.0658	0.0643	0.1122	0.0122	4.2e-20	133384	113789	247173	-0.0115	0.0122	0.3488	70878	1056326	1127204	log odds	0.1186	0.0002	log odds	0.002	2.42e-06	FALSE	FALSE	TRUE	0.000669	TRUE
rs630965	9	110885479	Breast cancer	Venous thromboembolism	T	C	T	C	0.6316	0.6276	0.1007	0.0062	1.95e-59	133384	113789	247173	0.0022	0.0061	0.7176	71771	1059740	1131511	log odds	0.1186	0.0007	log odds	0.002	3.44e-07	FALSE	FALSE	TRUE	2.52e-11	TRUE
rs803932	9	119458020	Breast cancer	Venous thromboembolism	T	C	T	C	0.6876	0.692	0.0377	0.0065	5.37e-09	133384	113789	247173	-0.0027	0.0064	0.6715	70878	1056326	1127204	log odds	0.1186	0.0001	log odds	0.002	4.72e-07	FALSE	FALSE	TRUE	0.0236	TRUE
rs67801543	10	9108324	Breast cancer	Venous thromboembolism	T	C	T	C	0.124	0.1165	0.0575	0.0091	3.11e-10	133384	113789	247173	-0.0032	0.0093	0.7302	70878	1056326	1127204	log odds	0.1186	0.0001	log odds	0.002	3.2e-07	FALSE	FALSE	TRUE	0.0134	TRUE
rs7072776	10	22032942	Breast cancer	Venous thromboembolism	G	A	G	A	0.7064	0.7044	-0.0628	0.0066	2.51e-21	133384	113789	247173	-0.0245	0.0067	0.0002571	70878	1056326	1127204	log odds	0.1186	0.0002	log odds	0.002	3.8e-05	FALSE	FALSE	TRUE	0.0163	TRUE
rs66572733	10	22047015	Breast cancer	Venous thromboembolism	G	C	G	C	0.0386	0.0371	0.0915	0.0157	5.74e-09	133384	113789	247173	0.0001	0.0164	0.9957	70878	1056326	1127204	log odds	0.1186	0.0001	log odds	0.002	1.09e-10	TRUE	FALSE	TRUE	0.016	TRUE
rs10995201	10	64299890	Breast cancer	Venous thromboembolism	G	A	G	A	0.1512	0.1546	-0.1251	0.0085	1.6e-49	133384	113789	247173	0.0029	0.009	0.7504	62595	850124	912719	log odds	0.1186	0.0006	log odds	0.002	3.34e-07	FALSE	FALSE	TRUE	1.86e-09	TRUE
rs719338	10	80851257	Breast cancer	Venous thromboembolism	T	G	T	G	0.6063	0.6138	-0.078	0.0061	2.81e-37	133384	113789	247173	0.0052	0.0061	0.3935	71771	1059740	1131511	log odds	0.1186	0.0004	log odds	0.002	1.95e-06	FALSE	FALSE	TRUE	7.42e-07	TRUE
rs10762851	10	80887957	Breast cancer	Venous thromboembolism	G	A	G	A	0.1658	0.157	0.0777	0.0081	7.1e-22	133384	113789	247173	-0.0224	0.0085	0.008115	67911	1028369	1096280	log odds	0.1186	0.0002	log odds	0.002	2.02e-05	FALSE	FALSE	TRUE	0.00487	TRUE
rs10885405	10	114777670	Breast cancer	Venous thromboembolism	T	C	T	C	0.4657	0.4575	0.0454	0.006	3.3e-14	133384	113789	247173	-0.0151	0.0059	0.01098	71771	1059740	1131511	log odds	0.1186	0.0002	log odds	0.002	1.72e-05	FALSE	FALSE	TRUE	0.0349	TRUE
rs61865231	10	115137832	Breast cancer	Venous thromboembolism	A	G	A	G	0.1329	0.1318	0.0651	0.0089	2.29e-13	133384	113789	247173	0.0103	0.0087	0.2382	70878	1056326	1127204	log odds	0.1186	0.0001	log odds	0.002	3.69e-06	FALSE	FALSE	TRUE	0.0104	TRUE
rs72832370	10	123294692	Breast cancer	Venous thromboembolism	T	C	T	C	0.0761	0.082	-0.0879	0.0116	3.47e-14	133384	113789	247173	0.0025	0.0112	0.8219	70878	1056326	1127204	log odds	0.1186	0.0002	log odds	0.002	1.43e-07	FALSE	FALSE	TRUE	0.00136	TRUE
rs4752569	10	123331690	Breast cancer	Venous thromboembolism	T	A	T	A	0.5087	0.574	0.1913	0.0062	1e-200	133384	113789	247173	0.0014	0.0083	0.8636	54727	629016	683743	log odds	0.1186	0.0028	log odds	0.002	1.46e-07	TRUE	TRUE	TRUE	8.33e-35	FALSE
rs6597981	11	803017	Breast cancer	Venous thromboembolism	G	A	G	A	0.5215	0.5255	0.0452	0.006	4.65e-14	133384	113789	247173	0.0025	0.006	0.6741	71771	1059740	1131511	log odds	0.1186	0.0002	log odds	0.002	4.74e-07	FALSE	FALSE	TRUE	0.00288	TRUE
rs1973765	11	1898664	Breast cancer	Venous thromboembolism	C	T	C	T	0.3904	0.3948	-0.0766	0.0062	1.77e-35	133384	113789	247173	-0.0108	0.0061	0.07682	71771	1059740	1131511	log odds	0.1186	0.0004	log odds	0.002	8.47e-06	FALSE	FALSE	TRUE	6.78e-06	TRUE
rs10838267	11	44368892	Breast cancer	Venous thromboembolism	A	G	A	G	0.5477	0.5289	0.033	0.006	4.51e-08	133384	113789	247173	-0.0016	0.006	0.7959	70878	1056326	1127204	log odds	0.1186	0.0001	log odds	0.002	1.94e-07	FALSE	FALSE	TRUE	0.0293	TRUE
rs3892696	11	65582341	Breast cancer	Venous thromboembolism	C	G	C	G	0.4687	0.4755	-0.0442	0.006	1.59e-13	133384	113789	247173	-0.0074	0.0059	0.2103	71771	1059740	1131511	log odds	0.1186	0.0001	log odds	0.002	4.15e-06	TRUE	TRUE	TRUE	0.0103	FALSE
rs57212245	11	69280923	Breast cancer	Venous thromboembolism	A	G	A	G	0.0756	0.0759	-0.0637	0.0115	2.92e-08	133384	113789	247173	-0.008	0.012	0.5069	66756	874773	941529	log odds	0.1186	0.0001	log odds	0.002	1.37e-06	FALSE	FALSE	TRUE	0.0411	TRUE
rs78540526	11	69331418	Breast cancer	Venous thromboembolism	T	C	T	C	0.0845	0.0766	0.2813	0.0109	2.09e-147	133384	113789	247173	0.0163	0.0114	0.1534	70878	1056326	1127204	log odds	0.1186	0.0017	log odds	0.002	5.71e-06	FALSE	FALSE	TRUE	2.02e-22	TRUE
rs7939702	11	129243417	Breast cancer	Venous thromboembolism	G	T	G	T	0.8558	0.8424	-0.0487	0.0087	1.87e-08	133384	113789	247173	0.0003	0.0084	0.9682	70878	1056326	1127204	log odds	0.1186	0.0001	log odds	0.002	3.63e-09	FALSE	FALSE	TRUE	0.0189	TRUE
rs11822830	11	129461016	Breast cancer	Venous thromboembolism	G	A	G	A	0.6019	0.5911	0.0465	0.0061	2.72e-14	133384	113789	247173	0.0223	0.006	0.000202	70878	1056326	1127204	log odds	0.1186	0.0002	log odds	0.002	3.65e-05	FALSE	FALSE	TRUE	0.0994	TRUE
rs12422552	12	14413931	Breast cancer	Venous thromboembolism	C	G	C	G	0.2643	0.2588	0.0584	0.0068	8.12e-18	133384	113789	247173	-0.0088	0.0068	0.1943	70878	1056326	1127204	log odds	0.1186	0.0002	log odds	0.002	4.52e-06	TRUE	FALSE	TRUE	0.00247	TRUE
rs7297051	12	28174817	Breast cancer	Venous thromboembolism	T	C	T	C	0.2297	0.2303	-0.1234	0.0071	2.38e-67	133384	113789	247173	0.0109	0.0071	0.1247	70878	1056326	1127204	log odds	0.1186	0.0008	log odds	0.002	6.4e-06	FALSE	FALSE	TRUE	2.25e-11	TRUE
rs11049437	12	28349125	Breast cancer	Venous thromboembolism	A	G	A	G	0.3066	0.3078	-0.0579	0.0065	4.62e-19	133384	113789	247173	-0.0115	0.0063	0.07037	71771	1059740	1131511	log odds	0.1186	0.0002	log odds	0.002	8.57e-06	FALSE	FALSE	TRUE	0.00267	TRUE
rs11116495	12	85005151	Breast cancer	Venous thromboembolism	G	A	G	A	0.4995	0.4902	0.0342	0.006	1.29e-08	133384	113789	247173	-0.0098	0.0059	0.09712	70878	1056326	1127204	log odds	0.1186	0.0001	log odds	0.002	7.3e-06	FALSE	FALSE	TRUE	0.0891	TRUE
rs17356907	12	96027759	Breast cancer	Venous thromboembolism	G	A	G	A	0.2903	0.3097	-0.0881	0.0066	8.11e-41	133384	113789	247173	0.0011	0.0064	0.8688	70878	1056326	1127204	log odds	0.1186	0.0005	log odds	0.002	7.86e-08	FALSE	FALSE	TRUE	2.99e-08	TRUE
rs4378452	12	111504033	Breast cancer	Venous thromboembolism	C	T	C	T	0.3634	0.352	-0.0348	0.0062	2.36e-08	133384	113789	247173	0.0357	0.0062	9.599e-09	70878	1056326	1127204	log odds	0.1186	0.0001	log odds	0.002	8.83e-05	FALSE	FALSE	FALSE	0.969	FALSE
rs2464264	12	115835798	Breast cancer	Venous thromboembolism	A	G	A	G	0.4071	0.4146	-0.0833	0.0061	9.77e-43	133384	113789	247173	0.0002	0.006	0.9749	70878	1056326	1127204	log odds	0.1186	0.0005	log odds	0.002	2.95e-09	FALSE	FALSE	TRUE	1.16e-08	TRUE
rs17181761	13	73811471	Breast cancer	Venous thromboembolism	C	A	C	A	0.3208	0.326	0.0426	0.0064	3e-11	133384	113789	247173	-0.0044	0.0063	0.4878	70878	1056326	1127204	log odds	0.1186	0.0001	log odds	0.002	1.29e-06	FALSE	FALSE	TRUE	0.0134	TRUE
rs7149262	14	37136545	Breast cancer	Venous thromboembolism	A	C	A	C	0.205	0.2069	-0.0725	0.0074	1.27e-22	133384	113789	247173	0.0012	0.0074	0.8719	70878	1056326	1127204	log odds	0.1186	0.0003	log odds	0.002	7.18e-08	FALSE	FALSE	TRUE	5.3e-05	TRUE
rs2253012	14	37228504	Breast cancer	Venous thromboembolism	T	C	T	C	0.4375	0.4271	0.0388	0.0062	5.04e-10	133384	113789	247173	-0.01	0.0061	0.1004	70878	1056326	1127204	log odds	0.1186	0.0001	log odds	0.002	7.44e-06	FALSE	FALSE	TRUE	0.0467	TRUE
rs11621638	14	68500427	Breast cancer	Venous thromboembolism	T	C	T	C	0.163	0.1509	0.0531	0.0082	8.02e-11	133384	113789	247173	-0.0076	0.0084	0.3613	70878	1056326	1127204	log odds	0.1186	0.0001	log odds	0.002	2.25e-06	FALSE	FALSE	TRUE	0.0198	TRUE
rs11624333	14	68979835	Breast cancer	Venous thromboembolism	C	T	C	T	0.251	0.2639	-0.0956	0.0069	1.55e-43	133384	113789	247173	-0.0147	0.0068	0.02976	71771	1059740	1131511	log odds	0.1186	0.0005	log odds	0.002	1.28e-05	FALSE	FALSE	TRUE	7.9e-07	TRUE
rs941764	14	91841069	Breast cancer	Venous thromboembolism	G	A	G	A	0.3487	0.3438	0.0492	0.0063	4.11e-15	133384	113789	247173	0.004	0.0062	0.5134	70878	1056326	1127204	log odds	0.1186	0.0002	log odds	0.002	1.1e-06	FALSE	FALSE	TRUE	0.00277	TRUE
rs78440108	14	93070286	Breast cancer	Venous thromboembolism	T	C	T	C	0.1686	0.1711	-0.0614	0.0081	3.89e-14	133384	113789	247173	0.0064	0.0081	0.4285	71771	1059740	1131511	log odds	0.1186	0.0002	log odds	0.002	1.77e-06	FALSE	FALSE	TRUE	0.00369	TRUE
rs4983544	14	105213978	Breast cancer	Venous thromboembolism	G	T	G	T	0.4649	0.4658	0.0367	0.0061	2.04e-09	133384	113789	247173	-0.0052	0.006	0.3885	70878	1056326	1127204	log odds	0.1186	0.0001	log odds	0.002	2.05e-06	FALSE	FALSE	TRUE	0.0287	TRUE
rs12594752	15	91531995	Breast cancer	Venous thromboembolism	T	C	T	C	0.1299	0.1352	-0.0766	0.0089	6.74e-18	133384	113789	247173	0.0054	0.0087	0.5325	71771	1059740	1131511	log odds	0.1186	0.0002	log odds	0.002	1.04e-06	FALSE	FALSE	TRUE	0.000719	TRUE
rs2601774	16	4027749	Breast cancer	Venous thromboembolism	G	A	G	A	0.8407	0.8355	0.0503	0.0084	1.9e-09	133384	113789	247173	-0.0095	0.0081	0.2415	70878	1056326	1127204	log odds	0.1186	0.0001	log odds	0.002	3.77e-06	FALSE	FALSE	TRUE	0.0364	TRUE
rs17271951	16	52538040	Breast cancer	Venous thromboembolism	C	T	C	T	0.2748	0.2588	0.208	0.0067	1e-200	133384	113789	247173	0.0063	0.0068	0.3561	71771	1059740	1131511	log odds	0.1186	0.0025	log odds	0.002	2.31e-06	FALSE	FALSE	TRUE	7.74e-35	TRUE
rs62048402	16	53803223	Breast cancer	Venous thromboembolism	A	G	A	G	0.4084	0.4126	-0.0594	0.0061	1.94e-22	133384	113789	247173	0.0299	0.0059	4.851e-07	71771	1059740	1131511	log odds	0.1186	0.0003	log odds	0.002	6.58e-05	FALSE	FALSE	TRUE	0.0424	TRUE
rs7184573	16	53861592	Breast cancer	Venous thromboembolism	A	G	A	G	0.3578	0.3495	-0.0478	0.0063	3.2e-14	133384	113789	247173	-0.0033	0.0065	0.6149	70878	1056326	1127204	log odds	0.1186	0.0002	log odds	0.002	7.53e-07	FALSE	FALSE	TRUE	0.00286	TRUE
rs3893264	16	54683802	Breast cancer	Venous thromboembolism	C	T	C	T	0.1937	0.1912	0.0531	0.0078	9.53e-12	133384	113789	247173	0.0081	0.0077	0.2931	70878	1056326	1127204	log odds	0.1186	0.0001	log odds	0.002	3.08e-06	FALSE	FALSE	TRUE	0.014	TRUE
rs7499149	16	80648327	Breast cancer	Venous thromboembolism	G	A	G	A	0.2379	0.2381	0.0809	0.007	1.42e-30	133384	113789	247173	0.012	0.0069	0.08434	70878	1056326	1127204	log odds	0.1186	0.0004	log odds	0.002	7.94e-06	FALSE	FALSE	TRUE	5.33e-05	TRUE
rs4843504	16	87032855	Breast cancer	Venous thromboembolism	C	T	C	T	0.7367	0.7375	0.0426	0.0069	6.26e-10	133384	113789	247173	-0.0074	0.0068	0.274	70878	1056326	1127204	log odds	0.1186	0.0001	log odds	0.002	3.22e-06	FALSE	FALSE	TRUE	0.0298	TRUE
rs79461387	17	29168077	Breast cancer	Venous thromboembolism	T	G	T	G	0.258	0.2578	-0.0418	0.0069	1.22e-09	133384	113789	247173	0.0027	0.0085	0.7485	53834	625602	679436	log odds	0.1186	0.0001	log odds	0.002	4.24e-07	FALSE	FALSE	TRUE	0.0263	TRUE
rs62064364	17	43654468	Breast cancer	Venous thromboembolism	T	C	T	C	0.2057	0.2034	-0.0486	0.0076	1.64e-10	133384	113789	247173	0.0447	0.0081	3.055e-08	68025	1020185	1088210	log odds	0.1186	0.0001	log odds	0.002	9.82e-05	FALSE	FALSE	TRUE	0.804	TRUE
rs2787486	17	53209774	Breast cancer	Venous thromboembolism	C	A	C	A	0.2935	0.2982	-0.0715	0.0066	1.46e-27	133384	113789	247173	-0.0032	0.0067	0.6341	67711	1020362	1088073	log odds	0.1186	0.0003	log odds	0.002	6.51e-07	FALSE	FALSE	TRUE	1.63e-05	TRUE
rs8082452	17	77771548	Breast cancer	Venous thromboembolism	G	T	G	T	0.452	0.4396	-0.0418	0.0062	2.28e-11	133384	113789	247173	-0.0044	0.0079	0.5775	53834	625602	679436	log odds	0.1186	0.0001	log odds	0.002	1.45e-06	FALSE	FALSE	TRUE	0.0162	TRUE
rs12962334	18	20477934	Breast cancer	Venous thromboembolism	C	G	C	G	0.6741	0.6604	-0.0377	0.0064	3.83e-09	133384	113789	247173	-0.0026	0.0063	0.6769	71771	1059740	1131511	log odds	0.1186	0.0001	log odds	0.002	4.61e-07	TRUE	FALSE	TRUE	0.0221	TRUE
rs521667	18	24338479	Breast cancer	Venous thromboembolism	C	A	C	A	0.6407	0.6229	0.0495	0.0063	5.41e-15	133384	113789	247173	0.0056	0.0067	0.4056	70878	1056326	1127204	log odds	0.1186	0.0002	log odds	0.002	2.24e-06	FALSE	FALSE	TRUE	0.00327	TRUE
rs170801	18	24500899	Breast cancer	Venous thromboembolism	A	C	A	C	0.2749	0.2744	-0.0635	0.0068	7.28e-21	133384	113789	247173	0.0089	0.0066	0.1796	70878	1056326	1127204	log odds	0.1186	0.0002	log odds	0.002	4.79e-06	FALSE	FALSE	TRUE	0.00063	TRUE
rs72931898	18	29981526	Breast cancer	Venous thromboembolism	A	G	A	G	0.0451	0.0559	-0.1035	0.0145	9.68e-13	133384	113789	247173	-0.0185	0.0135	0.1703	70878	1056326	1127204	log odds	0.1186	0.0001	log odds	0.002	5.5e-06	FALSE	FALSE	TRUE	0.014	TRUE
rs9954058	18	42411803	Breast cancer	Venous thromboembolism	C	G	C	G	0.0698	0.0755	-0.0837	0.0118	1.3e-12	133384	113789	247173	0.0039	0.0116	0.738	70878	1056326	1127204	log odds	0.1186	0.0001	log odds	0.002	3.23e-07	TRUE	FALSE	TRUE	0.00408	TRUE
rs9952980	18	42888797	Breast cancer	Venous thromboembolism	C	T	C	T	0.3448	0.3487	-0.0485	0.0063	1.08e-14	133384	113789	247173	-0.0073	0.0061	0.2372	71771	1059740	1131511	log odds	0.1186	0.0002	log odds	0.002	3.68e-06	FALSE	FALSE	TRUE	0.00604	TRUE
rs8105994	19	18593553	Breast cancer	Venous thromboembolism	C	T	C	T	0.3372	0.3503	-0.0709	0.0063	4.77e-29	133384	113789	247173	0.0227	0.0062	0.0002326	70878	1056326	1127204	log odds	0.1186	0.0003	log odds	0.002	3.56e-05	FALSE	FALSE	TRUE	0.00148	TRUE
rs4808961	19	19577215	Breast cancer	Venous thromboembolism	G	C	G	C	0.37	0.3551	0.0405	0.0062	8.48e-11	133384	113789	247173	-0.0082	0.0062	0.1866	70878	1056326	1127204	log odds	0.1186	0.0001	log odds	0.002	4.68e-06	TRUE	FALSE	TRUE	0.0297	TRUE
rs56681946	19	44283031	Breast cancer	Venous thromboembolism	C	T	C	T	0.3623	0.3589	0.0621	0.0064	2.34e-22	133384	113789	247173	-0.0005	0.0062	0.9306	71771	1059740	1131511	log odds	0.1186	0.0003	log odds	0.002	1.75e-08	FALSE	FALSE	TRUE	3.76e-05	TRUE
rs61373376	19	46183586	Breast cancer	Venous thromboembolism	T	C	T	C	0.1687	0.1661	0.0523	0.0085	6.3e-10	133384	113789	247173	-0.0343	0.008	1.813e-05	71771	1059740	1131511	log odds	0.1186	0.0001	log odds	0.002	4.96e-05	FALSE	FALSE	TRUE	0.352	TRUE
rs16991615	20	5948227	Breast cancer	Venous thromboembolism	A	G	A	G	0.0645	0.0622	0.0753	0.0122	7.48e-10	133384	113789	247173	0.0028	0.0127	0.8233	71771	1059740	1131511	log odds	0.1186	0.0001	log odds	0.002	1.39e-07	FALSE	FALSE	TRUE	0.0142	TRUE
rs6122906	20	48945911	Breast cancer	Venous thromboembolism	G	A	G	A	0.185	0.1861	0.0469	0.0077	1.34e-09	133384	113789	247173	0.0092	0.0083	0.2691	61702	846710	908412	log odds	0.1186	0.0001	log odds	0.002	3.9e-06	FALSE	FALSE	TRUE	0.0509	TRUE
rs2403907	21	16574455	Breast cancer	Venous thromboembolism	A	C	A	C	0.308	0.3063	-0.0784	0.0065	1.38e-33	133384	113789	247173	0.0022	0.0065	0.7352	70878	1056326	1127204	log odds	0.1186	0.0004	log odds	0.002	3.13e-07	FALSE	FALSE	TRUE	8.08e-07	TRUE
rs9808759	21	47780223	Breast cancer	Venous thromboembolism	C	T	C	T	0.9237	0.9072	-0.0665	0.0114	5.84e-09	133384	113789	247173	-0.0288	0.013	0.02623	52819	647994	700813	log odds	0.1186	0.0001	log odds	0.002	2.12e-05	FALSE	FALSE	TRUE	0.242	TRUE
rs62237573	22	28552698	Breast cancer	Venous thromboembolism	T	C	T	C	0.0116	0.0134	0.4281	0.0318	2e-41	133384	113789	247173	0.0404	0.0378	0.2859	50981	643648	694629	log odds	0.1186	0.0005	log odds	0.002	6.54e-06	FALSE	FALSE	TRUE	2.27e-06	TRUE
rs5997390	22	29135543	Breast cancer	Venous thromboembolism	A	G	A	G	0.0921	0.1084	0.0731	0.0104	2.42e-12	133384	113789	247173	0.0032	0.0099	0.7444	70878	1056326	1127204	log odds	0.1186	0.0001	log odds	0.002	3.01e-07	FALSE	FALSE	TRUE	0.00562	TRUE
rs738321	22	38568833	Breast cancer	Venous thromboembolism	G	C	G	C	0.3731	0.3777	-0.0475	0.0062	1.57e-14	133384	113789	247173	0.0284	0.0072	8.369e-05	52725	645653	698378	log odds	0.1186	0.0002	log odds	0.002	5.76e-05	TRUE	FALSE	TRUE	0.234	TRUE
rs5995875	22	40960692	Breast cancer	Venous thromboembolism	T	C	T	C	0.1122	0.1169	0.1167	0.0095	9.57e-35	133384	113789	247173	0.0152	0.0112	0.174	51926	644580	696506	log odds	0.1186	0.0004	log odds	0.002	7.24e-06	FALSE	FALSE	TRUE	6.39e-05	TRUE
rs28512361	22	46283297	Breast cancer	Venous thromboembolism	A	G	A	G	0.1149	0.1082	0.0612	0.0104	3.52e-09	133384	113789	247173	-0.0137	0.0114	0.2276	57580	665157	722737	log odds	0.1186	0.0001	log odds	0.002	5.51e-06	FALSE	FALSE	TRUE	0.0478	TRUE
rs12139208	1	88213014	Prostate cancer	Venous thromboembolism	C	T	C	T	0.6286	0.6212	-0.0458	0.0082	2.58e-08	79194	61112	140306	0.0155	0.0063	0.01426	66756	874773	941529	log odds	0.1579	0.0001	log odds	0.002	1.72e-05	FALSE	FALSE	TRUE	0.0911	TRUE
rs17599629	1	150658287	Prostate cancer	Venous thromboembolism	G	A	G	A	0.2181	0.2192	0.0654	0.0096	9.87e-12	79194	61112	140306	-0.0259	0.0072	0.0003475	71771	1059740	1131511	log odds	0.1579	0.0002	log odds	0.002	3.49e-05	FALSE	FALSE	TRUE	0.0583	TRUE
rs10127983	1	153923276	Prostate cancer	Venous thromboembolism	T	C	T	C	0.3117	0.3074	0.0631	0.0085	1.02e-13	79194	61112	140306	0.0046	0.0063	0.4731	71771	1059740	1131511	log odds	0.1579	0.0003	log odds	0.002	1.37e-06	FALSE	FALSE	TRUE	0.0015	TRUE
rs56103503	1	154980351	Prostate cancer	Venous thromboembolism	T	C	T	C	0.3876	0.3822	0.0652	0.0082	1.81e-15	79194	61112	140306	-0.0129	0.0062	0.03858	71771	1059740	1131511	log odds	0.1579	0.0003	log odds	0.002	1.19e-05	FALSE	FALSE	TRUE	0.00279	TRUE
rs7522437	1	204029890	Prostate cancer	Venous thromboembolism	A	G	A	G	0.4609	0.4527	-0.0457	0.008	1.21e-08	79194	61112	140306	-0.0003	0.0061	0.9583	70878	1056326	1127204	log odds	0.1579	0.0002	log odds	0.002	6.78e-09	FALSE	FALSE	TRUE	0.0078	TRUE
rs10660539	1	204556990	Prostate cancer	Venous thromboembolism	CCTT	C	CCTT	C	0.7157	0.7206	0.0912	0.0089	8.57e-25	79194	61112	140306	0.0013	0.0072	0.8593	68025	1020185	1088210	log odds	0.1579	0.0005	log odds	0.002	1.03e-07	FALSE	FALSE	TRUE	1.86e-06	TRUE
rs823121	1	205724302	Prostate cancer	Venous thromboembolism	A	G	A	G	0.4322	0.4248	-0.0472	0.008	3.38e-09	79194	61112	140306	-0.0164	0.006	0.006245	71771	1059740	1131511	log odds	0.1579	0.0002	log odds	0.002	2e-05	FALSE	FALSE	TRUE	0.0716	TRUE
rs113577745	2	10135681	Prostate cancer	Venous thromboembolism	G	C	G	C	0.098	0.0963	0.0784	0.0131	2.09e-09	79194	61112	140306	0.0153	0.0101	0.1305	71771	1059740	1131511	log odds	0.1579	0.0002	log odds	0.002	6.19e-06	TRUE	FALSE	TRUE	0.0294	TRUE
rs9306894	2	20878105	Prostate cancer	Venous thromboembolism	G	A	G	A	0.3633	0.3652	0.0777	0.0082	1.92e-21	79194	61112	140306	0.0087	0.0061	0.1519	71771	1059740	1131511	log odds	0.1579	0.0004	log odds	0.002	5.33e-06	FALSE	FALSE	TRUE	0.000102	TRUE
rs1038822	2	43738173	Prostate cancer	Venous thromboembolism	C	T	C	T	0.6877	0.6835	-0.0809	0.0085	1.48e-21	79194	61112	140306	-0.0052	0.0064	0.4169	71771	1059740	1131511	log odds	0.1579	0.0004	log odds	0.002	1.78e-06	FALSE	FALSE	TRUE	4.12e-05	TRUE
rs7580494	2	62781499	Prostate cancer	Venous thromboembolism	T	C	T	C	0.3878	0.39	0.0551	0.0081	1.17e-11	79194	61112	140306	0.0033	0.006	0.5855	70878	1056326	1127204	log odds	0.1579	0.0002	log odds	0.002	7.87e-07	FALSE	FALSE	TRUE	0.00311	TRUE
rs58235267	2	63277843	Prostate cancer	Venous thromboembolism	G	C	G	C	0.4701	0.4708	0.1175	0.0079	1.11e-49	79194	61112	140306	0.0142	0.006	0.0171	71192	1056149	1127341	log odds	0.1579	0.001	log odds	0.002	1.53e-05	TRUE	TRUE	TRUE	1.46e-09	FALSE
rs2028900	2	85767735	Prostate cancer	Venous thromboembolism	T	C	T	C	0.4418	0.4364	-0.082	0.008	6.67e-25	79194	61112	140306	-0.0078	0.0059	0.1878	71771	1059740	1131511	log odds	0.1579	0.0005	log odds	0.002	4.55e-06	FALSE	FALSE	TRUE	1.38e-05	TRUE
rs11691517	2	111893096	Prostate cancer	Venous thromboembolism	G	T	G	T	0.2589	0.2554	-0.0635	0.0091	3.51e-12	79194	61112	140306	-0.0038	0.0069	0.5798	70878	1056326	1127204	log odds	0.1579	0.0002	log odds	0.002	8.35e-07	FALSE	FALSE	TRUE	0.00198	TRUE
rs28485589	2	173303031	Prostate cancer	Venous thromboembolism	G	A	G	A	0.0608	0.0598	-0.2441	0.0176	1.11e-43	79194	61112	140306	-0.0122	0.0128	0.3391	71771	1059740	1131511	log odds	0.1579	0.0011	log odds	0.002	2.55e-06	FALSE	FALSE	TRUE	9.19e-12	TRUE
rs34925593	2	174234547	Prostate cancer	Venous thromboembolism	C	T	C	T	0.4817	0.4819	0.0466	0.0084	2.82e-08	79194	61112	140306	0.0138	0.006	0.02121	70878	1056326	1127204	log odds	0.1579	0.0002	log odds	0.002	1.45e-05	FALSE	FALSE	TRUE	0.0543	TRUE
rs6754084	2	202124997	Prostate cancer	Venous thromboembolism	C	T	C	T	0.7324	0.7322	0.05	0.0091	3.53e-08	79194	61112	140306	0.0017	0.0066	0.8028	71771	1059740	1131511	log odds	0.1579	0.0002	log odds	0.002	1.72e-07	FALSE	FALSE	TRUE	0.0114	TRUE
rs77559646	2	242135265	Prostate cancer	Venous thromboembolism	A	G	A	G	0.0237	0.025	0.2492	0.0267	9.93e-21	79194	61112	140306	0.0009	0.0201	0.964	71771	1059740	1131511	log odds	0.1579	0.0004	log odds	0.002	6e-09	FALSE	FALSE	TRUE	2.35e-05	TRUE
rs77482050	2	242139600	Prostate cancer	Venous thromboembolism	A	G	A	G	0.0145	0.0354	-0.3939	0.0403	1.51e-22	79194	61112	140306	0.0046	0.0257	0.8592	56105	942119	998224	log odds	0.1579	0.0008	log odds	0.002	2.2e-07	FALSE	FALSE	TRUE	2.01e-08	TRUE
rs62186433	2	242257835	Prostate cancer	Venous thromboembolism	G	A	G	A	0.1486	0.1498	0.0863	0.011	3.21e-15	79194	61112	140306	-0.0072	0.0082	0.3801	71771	1059740	1131511	log odds	0.1579	0.0003	log odds	0.002	2.01e-06	FALSE	FALSE	TRUE	0.00109	TRUE
rs17023964	3	87185759	Prostate cancer	Venous thromboembolism	C	G	C	G	0.4913	0.4794	-0.1131	0.0079	3.08e-46	79194	61112	140306	-0.0058	0.0059	0.3264	71771	1059740	1131511	log odds	0.1579	0.001	log odds	0.002	2.55e-06	TRUE	TRUE	TRUE	2.71e-10	FALSE
rs75358080	3	87398945	Prostate cancer	Venous thromboembolism	G	A	G	A	0.0373	0.0369	-0.1452	0.0216	1.71e-11	79194	61112	140306	0.016	0.0161	0.3208	70878	1056326	1127204	log odds	0.1579	0.0002	log odds	0.002	2.76e-06	FALSE	FALSE	TRUE	0.00302	TRUE
rs1283104	3	106962521	Prostate cancer	Venous thromboembolism	G	C	G	C	0.3788	0.3777	0.047	0.0082	8.81e-09	79194	61112	140306	-0.0088	0.0061	0.148	70878	1056326	1127204	log odds	0.1579	0.0002	log odds	0.002	5.53e-06	TRUE	FALSE	TRUE	0.0299	TRUE
rs12629813	3	113284149	Prostate cancer	Venous thromboembolism	T	C	T	C	0.4371	0.4361	-0.0851	0.008	1.98e-26	79194	61112	140306	0.0045	0.0061	0.4658	67711	1020362	1088073	log odds	0.1579	0.0005	log odds	0.002	1.51e-06	FALSE	FALSE	TRUE	3.01e-06	TRUE
rs6148064	3	127889268	Prostate cancer	Venous thromboembolism	GGTGGTGAGCACC	G	GGTGGTGAGCACC	G	0.2671	0.2716	0.1032	0.0089	2.36e-31	79194	61112	140306	0.0126	0.0098	0.1987	29053	628104	657157	log odds	0.1579	0.0006	log odds	0.002	9.54e-06	FALSE	FALSE	TRUE	0.000129	TRUE
rs9812088	3	128263668	Prostate cancer	Venous thromboembolism	A	G	A	G	0.3	0.2914	-0.0524	0.0088	2.99e-09	79194	61112	140306	0.0062	0.0073	0.3941	57580	665157	722737	log odds	0.1579	0.0002	log odds	0.002	2.41e-06	FALSE	FALSE	TRUE	0.0164	TRUE
rs6763927	3	141140366	Prostate cancer	Venous thromboembolism	T	A	T	A	0.4406	0.4286	0.0459	0.008	8.47e-09	79194	61112	140306	-0.0097	0.006	0.1061	71771	1059740	1131511	log odds	0.1579	0.0002	log odds	0.002	7e-06	TRUE	TRUE	TRUE	0.0345	FALSE
rs17369534	3	152064639	Prostate cancer	Venous thromboembolism	C	G	C	G	0.1047	0.0995	-0.0873	0.0134	6.51e-11	79194	61112	140306	0.0154	0.0101	0.1263	70678	1048319	1118997	log odds	0.1579	0.0002	log odds	0.002	6.45e-06	TRUE	FALSE	TRUE	0.00827	TRUE
rs78416326	3	170074517	Prostate cancer	Venous thromboembolism	C	G	C	G	0.2062	0.1993	-0.1763	0.0102	5.6e-67	79194	61112	140306	0.0087	0.0077	0.2534	70878	1056326	1127204	log odds	0.1579	0.0016	log odds	0.002	3.67e-06	TRUE	FALSE	TRUE	3.92e-16	TRUE
rs17804499	4	74442349	Prostate cancer	Venous thromboembolism	C	G	C	G	0.0534	0.0555	-0.1542	0.0192	9.15e-16	79194	61112	140306	0.0224	0.0134	0.09387	70878	1056326	1127204	log odds	0.1579	0.0004	log odds	0.002	7.99e-06	TRUE	FALSE	TRUE	0.000339	TRUE
rs12510147	4	95521863	Prostate cancer	Venous thromboembolism	A	G	A	G	0.3115	0.3086	-0.0888	0.0086	4.34e-25	79194	61112	140306	0.0075	0.0063	0.234	71771	1059740	1131511	log odds	0.1579	0.0005	log odds	0.002	3.65e-06	FALSE	FALSE	TRUE	8e-06	TRUE
rs10007915	4	106065308	Prostate cancer	Venous thromboembolism	G	C	G	C	0.4093	0.4107	-0.1202	0.0081	8.27e-50	79194	61112	140306	-0.019	0.006	0.00155	71771	1059740	1131511	log odds	0.1579	0.0011	log odds	0.002	2.66e-05	TRUE	FALSE	TRUE	3.99e-09	TRUE
rs2242652	5	1280028	Prostate cancer	Venous thromboembolism	A	G	A	G	0.2054	0.2003	-0.1598	0.0105	3.46e-52	79194	61112	140306	-0.0014	0.0078	0.8593	70878	1056326	1127204	log odds	0.1579	0.0013	log odds	0.002	9.54e-08	FALSE	FALSE	TRUE	1.88e-14	TRUE
rs13174377	5	1543918	Prostate cancer	Venous thromboembolism	G	A	G	A	0.04	0.0441	0.1432	0.021	8.74e-12	79194	61112	140306	0.0261	0.0157	0.09639	70878	1056326	1127204	log odds	0.1579	0.0002	log odds	0.002	8.72e-06	FALSE	FALSE	TRUE	0.00992	TRUE
rs1482680	5	44392142	Prostate cancer	Venous thromboembolism	A	G	A	G	0.6667	0.6607	-0.0501	0.0085	3.58e-09	79194	61112	140306	-0.0001	0.0064	0.9853	70878	1056326	1127204	log odds	0.1579	0.0002	log odds	0.002	6.81e-10	FALSE	FALSE	TRUE	0.00579	TRUE
rs10793821	5	133836209	Prostate cancer	Venous thromboembolism	T	C	T	C	0.5795	0.5715	0.0527	0.008	5.43e-11	79194	61112	140306	-0.0213	0.006	0.000414	70878	1056326	1127204	log odds	0.1579	0.0002	log odds	0.002	3.38e-05	FALSE	FALSE	TRUE	0.0683	TRUE
rs9686557	5	172959030	Prostate cancer	Venous thromboembolism	C	A	C	A	0.444	0.4403	0.0482	0.008	1.94e-09	79194	61112	140306	0.0046	0.0061	0.4447	70878	1056326	1127204	log odds	0.1579	0.0002	log odds	0.002	1.58e-06	FALSE	FALSE	TRUE	0.011	TRUE
rs4976790	5	177968915	Prostate cancer	Venous thromboembolism	T	G	T	G	0.1131	0.1139	0.0737	0.0127	6.73e-09	79194	61112	140306	-0.0147	0.0096	0.1239	70878	1056326	1127204	log odds	0.1579	0.0002	log odds	0.002	6.63e-06	FALSE	FALSE	TRUE	0.0307	TRUE
rs2018336	6	11217897	Prostate cancer	Venous thromboembolism	C	T	C	T	0.2206	0.2147	-0.0679	0.0096	1.91e-12	79194	61112	140306	-0.0115	0.0073	0.117	70878	1056326	1127204	log odds	0.1579	0.0002	log odds	0.002	6.78e-06	FALSE	FALSE	TRUE	0.00547	TRUE
rs12665339	6	30601232	Prostate cancer	Venous thromboembolism	G	A	G	A	0.1674	0.1666	0.0615	0.0106	5.56e-09	79194	61112	140306	0.0043	0.0081	0.594	71686	1058890	1130576	log odds	0.1579	0.0002	log odds	0.002	7.8e-07	FALSE	FALSE	TRUE	0.0127	TRUE
rs3131785	6	30901895	Prostate cancer	Venous thromboembolism	G	C	G	C	0.5194	0.522	-0.0552	0.008	4.27e-12	79194	61112	140306	-0.0279	0.0061	4.497e-06	71771	1059740	1131511	log odds	0.1579	0.0002	log odds	0.002	5.9e-05	TRUE	TRUE	TRUE	0.109	FALSE
rs1634741	6	31283886	Prostate cancer	Venous thromboembolism	C	T	C	T	0.288	0.2775	-0.0718	0.0092	7.42e-15	79194	61112	140306	-0.0052	0.0086	0.5439	54413	629193	683606	log odds	0.1579	0.0003	log odds	0.002	1.65e-06	FALSE	FALSE	TRUE	0.000711	TRUE
rs10947980	6	41525739	Prostate cancer	Venous thromboembolism	G	A	G	A	0.2634	0.265	0.0834	0.0089	8.78e-21	79194	61112	140306	-0.0115	0.0068	0.08811	71771	1059740	1131511	log odds	0.1579	0.0004	log odds	0.002	7.83e-06	FALSE	FALSE	TRUE	0.000223	TRUE
rs4711748	6	43694598	Prostate cancer	Venous thromboembolism	C	T	C	T	0.7746	0.7679	-0.0521	0.0094	3.36e-08	79194	61112	140306	0.0002	0.007	0.9741	70878	1056326	1127204	log odds	0.1579	0.0001	log odds	0.002	2.17e-09	FALSE	FALSE	TRUE	0.0113	TRUE
rs9443189	6	76495882	Prostate cancer	Venous thromboembolism	G	A	G	A	0.1429	0.1428	-0.0635	0.0116	4.68e-08	79194	61112	140306	0.0097	0.0085	0.2513	70878	1056326	1127204	log odds	0.1579	0.0002	log odds	0.002	3.5e-06	FALSE	FALSE	TRUE	0.0254	TRUE
rs6941125	6	109287209	Prostate cancer	Venous thromboembolism	A	T	A	T	0.1457	0.1472	0.0704	0.0111	1.99e-10	79194	61112	140306	-0.0156	0.0083	0.06036	71771	1059740	1131511	log odds	0.1579	0.0002	log odds	0.002	9.29e-06	TRUE	FALSE	TRUE	0.0249	TRUE
rs339351	6	117200434	Prostate cancer	Venous thromboembolism	A	C	A	C	0.3052	0.3081	-0.0843	0.0087	2.9e-22	79194	61112	140306	0.0017	0.0063	0.7889	71771	1059740	1131511	log odds	0.1579	0.0005	log odds	0.002	1.87e-07	FALSE	FALSE	TRUE	6.58e-06	TRUE
rs6557265	6	153433402	Prostate cancer	Venous thromboembolism	C	T	C	T	0.4226	0.4188	-0.077	0.008	1.04e-21	79194	61112	140306	0.0122	0.006	0.04157	70878	1056326	1127204	log odds	0.1579	0.0004	log odds	0.002	1.1e-05	FALSE	FALSE	TRUE	0.000162	TRUE
rs1048019	6	160147630	Prostate cancer	Venous thromboembolism	G	A	G	A	0.2849	0.2858	-0.0569	0.0091	3.22e-10	79194	61112	140306	-0.0074	0.0065	0.257	70878	1056326	1127204	log odds	0.1579	0.0002	log odds	0.002	3.4e-06	FALSE	FALSE	TRUE	0.00831	TRUE
rs4646284	6	160581543	Prostate cancer	Venous thromboembolism	T	TG	T	TG	0.7075	0.7057	-0.196	0.0087	2.92e-112	79194	61112	140306	0.0237	0.0071	0.0009031	67332	1024778	1092110	log odds	0.1579	0.0023	log odds	0.002	3.55e-05	FALSE	FALSE	TRUE	3.78e-19	TRUE
rs3127580	6	160710851	Prostate cancer	Venous thromboembolism	T	C	T	C	0.1402	0.1415	0.1214	0.0111	6.6e-28	79194	61112	140306	-0.011	0.0084	0.191	70878	1056326	1127204	log odds	0.1579	0.0005	log odds	0.002	4.47e-06	FALSE	FALSE	TRUE	1.02e-05	TRUE
rs12179053	6	160711566	Prostate cancer	Venous thromboembolism	T	C	T	C	0.2603	0.2592	-0.0559	0.0091	6.5e-10	79194	61112	140306	0.0169	0.0067	0.01169	70299	1052735	1123034	log odds	0.1579	0.0002	log odds	0.002	1.67e-05	FALSE	FALSE	TRUE	0.0429	TRUE
rs917811	7	21059022	Prostate cancer	Venous thromboembolism	T	C	T	C	0.6856	0.6775	-0.0686	0.0085	5.51e-16	79194	61112	140306	0.0149	0.0064	0.01896	70878	1056326	1127204	log odds	0.1579	0.0003	log odds	0.002	1.47e-05	FALSE	FALSE	TRUE	0.00369	TRUE
rs35355140	7	27204732	Prostate cancer	Venous thromboembolism	A	C	A	C	0.0781	0.0788	-0.0854	0.0155	3.33e-08	79194	61112	140306	0.0073	0.0113	0.5183	70878	1056326	1127204	log odds	0.1579	0.0002	log odds	0.002	1.18e-06	FALSE	FALSE	TRUE	0.0124	TRUE
rs10486567	7	27976563	Prostate cancer	Venous thromboembolism	A	G	A	G	0.2373	0.2359	-0.1335	0.0094	2.04e-45	79194	61112	140306	0.0019	0.0069	0.7826	71771	1059740	1131511	log odds	0.1579	0.001	log odds	0.002	1.98e-07	FALSE	FALSE	TRUE	2.34e-11	TRUE
rs17621345	7	40875192	Prostate cancer	Venous thromboembolism	C	A	C	A	0.2587	0.2603	-0.0715	0.0095	6.72e-14	79194	61112	140306	-0.0192	0.0068	0.004734	70878	1056326	1127204	log odds	0.1579	0.0003	log odds	0.002	2.16e-05	FALSE	FALSE	TRUE	0.00665	TRUE
rs6465657	7	97816327	Prostate cancer	Venous thromboembolism	T	C	T	C	0.5365	0.5287	-0.1005	0.0079	6.96e-37	79194	61112	140306	0.0103	0.0058	0.07665	71771	1059740	1131511	log odds	0.1579	0.0008	log odds	0.002	8.04e-06	FALSE	FALSE	TRUE	1.27e-07	TRUE
rs2928681	8	23437981	Prostate cancer	Venous thromboembolism	A	C	A	C	0.5887	0.5864	-0.0553	0.008	5.38e-12	79194	61112	140306	-0.0118	0.006	0.04997	70878	1056326	1127204	log odds	0.1579	0.0002	log odds	0.002	1.03e-05	FALSE	FALSE	TRUE	0.0122	TRUE
rs11135766	8	23533623	Prostate cancer	Venous thromboembolism	T	C	T	C	0.5736	0.5616	-0.1291	0.008	5.09e-59	79194	61112	140306	-0.0035	0.006	0.5558	70878	1056326	1127204	log odds	0.1579	0.0012	log odds	0.002	9.17e-07	FALSE	FALSE	TRUE	3.77e-13	TRUE
rs11135910	8	25892142	Prostate cancer	Venous thromboembolism	T	C	T	C	0.1529	0.1519	0.0782	0.011	9.19e-13	79194	61112	140306	-0.0044	0.0085	0.6051	70878	1056326	1127204	log odds	0.1579	0.0002	log odds	0.002	7.58e-07	FALSE	FALSE	TRUE	0.00204	TRUE
rs73351629	8	128018466	Prostate cancer	Venous thromboembolism	G	C	G	C	0.3334	0.3205	-0.1375	0.0085	5.15e-59	79194	61112	140306	0.0073	0.0063	0.25	70878	1056326	1127204	log odds	0.1579	0.0013	log odds	0.002	3.53e-06	TRUE	FALSE	TRUE	3.3e-13	TRUE
rs77541621	8	128077146	Prostate cancer	Venous thromboembolism	A	G	A	G	0.0243	0.025	0.5907	0.0227	1.03e-149	79194	61112	140306	0.023	0.0201	0.2534	70878	1056326	1127204	log odds	0.1579	0.002	log odds	0.002	3.91e-06	FALSE	FALSE	TRUE	1.62e-19	TRUE
rs72725868	8	128091418	Prostate cancer	Venous thromboembolism	G	A	G	A	0.0881	0.0915	-0.1175	0.015	5.46e-15	79194	61112	140306	-0.0088	0.0116	0.4447	70878	1056326	1127204	log odds	0.1579	0.0004	log odds	0.002	1.96e-06	FALSE	FALSE	TRUE	0.000224	TRUE
rs200857541	8	128331150	Prostate cancer	Venous thromboembolism	A	C	A	C	0.0465	0.0473	0.1055	0.0187	1.8e-08	79194	61112	140306	-0.0159	0.0203	0.4318	47592	771341	818933	log odds	0.1579	0.0001	log odds	0.002	3.47e-06	FALSE	FALSE	TRUE	0.0451	TRUE
rs6983267	8	128413305	Prostate cancer	Venous thromboembolism	T	G	T	G	0.4892	0.4859	-0.2004	0.0079	2.81e-141	79194	61112	140306	0.0069	0.0058	0.2336	71771	1059740	1131511	log odds	0.1579	0.003	log odds	0.002	3.61e-06	FALSE	FALSE	TRUE	5.18e-30	TRUE
rs11986220	8	128531689	Prostate cancer	Venous thromboembolism	T	A	T	A	0.8953	0.8809	-0.355	0.0122	1.1e-187	79194	61112	140306	0.0081	0.0095	0.3961	71771	1059740	1131511	log odds	0.1579	0.0032	log odds	0.002	2.09e-06	TRUE	FALSE	TRUE	8.5e-32	TRUE
rs12004058	9	18564470	Prostate cancer	Venous thromboembolism	G	C	G	C	0.312	0.3	-0.0481	0.0086	2.36e-08	79194	61112	140306	0.0031	0.0066	0.6339	70878	1056326	1127204	log odds	0.1579	0.0002	log odds	0.002	6.13e-07	TRUE	FALSE	TRUE	0.0139	TRUE
rs1048169	9	19055965	Prostate cancer	Venous thromboembolism	C	T	C	T	0.379	0.3805	0.0609	0.0081	6.53e-14	79194	61112	140306	0.0079	0.0061	0.1952	70878	1056326	1127204	log odds	0.1579	0.0003	log odds	0.002	4.47e-06	FALSE	FALSE	TRUE	0.00262	TRUE
rs10122495	9	34049779	Prostate cancer	Venous thromboembolism	A	T	A	T	0.704	0.6705	-0.0501	0.0088	1.34e-08	79194	61112	140306	0.004	0.0068	0.5523	71192	1056149	1127341	log odds	0.1579	0.0002	log odds	0.002	1.07e-06	TRUE	FALSE	TRUE	0.014	TRUE
rs817833	9	110152977	Prostate cancer	Venous thromboembolism	T	G	T	G	0.8914	0.8859	-0.0733	0.0131	2.14e-08	79194	61112	140306	-0.0011	0.0097	0.9061	70878	1056326	1127204	log odds	0.1579	0.0002	log odds	0.002	3.72e-08	FALSE	FALSE	TRUE	0.00914	TRUE
rs77334358	9	110256979	Prostate cancer	Venous thromboembolism	T	C	T	C	0.0173	0.0149	-0.2803	0.0358	5.17e-15	79194	61112	140306	-0.0517	0.0265	0.05124	70878	1056326	1127204	log odds	0.1579	0.0005	log odds	0.002	1.2e-05	FALSE	FALSE	TRUE	0.000152	TRUE
rs1182	9	132576060	Prostate cancer	Venous thromboembolism	A	C	A	C	0.2198	0.2189	0.0581	0.0095	1.1e-09	79194	61112	140306	-0.0109	0.0071	0.1261	70878	1056326	1127204	log odds	0.1579	0.0002	log odds	0.002	6.18e-06	FALSE	FALSE	TRUE	0.0227	TRUE
rs34487581	10	897201	Prostate cancer	Venous thromboembolism	A	G	A	G	0.1585	0.1647	0.0775	0.0109	9.34e-13	79194	61112	140306	-0.0008	0.0086	0.9267	61702	846710	908412	log odds	0.1579	0.0002	log odds	0.002	2.68e-08	FALSE	FALSE	TRUE	0.00152	TRUE
rs10993994	10	51549496	Prostate cancer	Venous thromboembolism	C	T	C	T	0.617	0.609	-0.2075	0.008	2.29e-147	79194	61112	140306	-0.0008	0.0066	0.8995	59428	814160	873588	log odds	0.1579	0.003	log odds	0.002	4.63e-08	FALSE	FALSE	TRUE	1.42e-29	TRUE
rs1935581	10	90195149	Prostate cancer	Venous thromboembolism	T	C	T	C	0.3728	0.3717	-0.0477	0.0082	6.55e-09	79194	61112	140306	0.0015	0.0061	0.804	70878	1056326	1127204	log odds	0.1579	0.0002	log odds	0.002	1.6e-07	FALSE	FALSE	TRUE	0.00851	TRUE
rs12570611	10	104421679	Prostate cancer	Venous thromboembolism	C	G	C	G	0.3242	0.3303	-0.0699	0.0085	2.54e-16	79194	61112	140306	-0.0077	0.0063	0.218	71771	1059740	1131511	log odds	0.1579	0.0003	log odds	0.002	3.99e-06	TRUE	FALSE	TRUE	0.000573	TRUE
rs7094871	10	114712154	Prostate cancer	Venous thromboembolism	G	C	G	C	0.5403	0.5371	0.0435	0.008	4.84e-08	79194	61112	140306	-0.0173	0.006	0.003792	70878	1056326	1127204	log odds	0.1579	0.0001	log odds	0.002	2.26e-05	TRUE	TRUE	TRUE	0.125	FALSE
rs1004934	10	122796182	Prostate cancer	Venous thromboembolism	C	G	C	G	0.3874	0.3819	0.0572	0.0081	1.39e-12	79194	61112	140306	-0.0061	0.0061	0.3226	70878	1056326	1127204	log odds	0.1579	0.0002	log odds	0.002	2.67e-06	TRUE	FALSE	TRUE	0.00354	TRUE
rs4962419	10	126697114	Prostate cancer	Venous thromboembolism	A	G	A	G	0.2664	0.2713	0.0598	0.0089	1.62e-11	79194	61112	140306	-0.004	0.0066	0.5422	71771	1059740	1131511	log odds	0.1579	0.0002	log odds	0.002	9.62e-07	FALSE	FALSE	TRUE	0.00392	TRUE
rs1881502	11	1507512	Prostate cancer	Venous thromboembolism	C	T	C	T	0.8097	0.8045	-0.0581	0.0101	7.42e-09	79194	61112	140306	0.0208	0.0075	0.005603	71771	1059740	1131511	log odds	0.1579	0.0002	log odds	0.002	2.07e-05	FALSE	FALSE	TRUE	0.0904	TRUE
rs7127900	11	2233574	Prostate cancer	Venous thromboembolism	G	A	G	A	0.8015	0.7939	-0.1704	0.0098	4.94e-68	79194	61112	140306	0.0128	0.0074	0.08486	70878	1056326	1127204	log odds	0.1579	0.0013	log odds	0.002	8.15e-06	FALSE	FALSE	TRUE	5.83e-13	TRUE
rs12419854	11	68886460	Prostate cancer	Venous thromboembolism	T	A	T	A	0.1622	0.1773	0.0608	0.0108	1.86e-08	79194	61112	140306	0.0082	0.0081	0.3108	71771	1059740	1131511	log odds	0.1579	0.0002	log odds	0.002	2.98e-06	TRUE	FALSE	TRUE	0.0246	TRUE
rs12795301	11	68992285	Prostate cancer	Venous thromboembolism	A	C	A	C	0.1586	0.1607	0.2201	0.0105	3.07e-98	79194	61112	140306	0.0037	0.0081	0.6445	71771	1059740	1131511	log odds	0.1579	0.0018	log odds	0.002	5.61e-07	FALSE	FALSE	TRUE	2.12e-19	TRUE
rs17749618	11	76251818	Prostate cancer	Venous thromboembolism	G	A	G	A	0.324	0.3146	-0.0609	0.0085	7.48e-13	79194	61112	140306	0.0126	0.0064	0.04886	70878	1056326	1127204	log odds	0.1579	0.0002	log odds	0.002	1.04e-05	FALSE	FALSE	TRUE	0.00747	TRUE
rs12285347	11	102396607	Prostate cancer	Venous thromboembolism	C	T	C	T	0.4507	0.4363	-0.0745	0.0082	1.17e-19	79194	61112	140306	0.0033	0.0061	0.5905	70878	1056326	1127204	log odds	0.1579	0.0004	log odds	0.002	8.14e-07	FALSE	FALSE	TRUE	3.07e-05	TRUE
rs1800057	11	108143456	Prostate cancer	Venous thromboembolism	G	C	G	C	0.0234	0.0252	0.15	0.026	8.15e-09	79194	61112	140306	-0.0034	0.02	0.8641	71686	1058890	1130576	log odds	0.1579	0.0001	log odds	0.002	8.63e-08	TRUE	FALSE	TRUE	0.0115	TRUE
rs11214775	11	113807181	Prostate cancer	Venous thromboembolism	A	G	A	G	0.2915	0.2866	-0.071	0.009	3.93e-15	79194	61112	140306	-0.0021	0.0066	0.7464	70878	1056326	1127204	log odds	0.1579	0.0003	log odds	0.002	2.74e-07	FALSE	FALSE	TRUE	0.000214	TRUE
rs878987	11	134266372	Prostate cancer	Venous thromboembolism	G	A	G	A	0.1459	0.1563	0.0639	0.0117	4.77e-08	79194	61112	140306	-0.0032	0.0082	0.6966	70878	1056326	1127204	log odds	0.1579	0.0002	log odds	0.002	4.11e-07	FALSE	FALSE	TRUE	0.0128	TRUE
rs10845938	12	14416918	Prostate cancer	Venous thromboembolism	G	A	G	A	0.5541	0.5591	0.0572	0.008	9.8e-13	79194	61112	140306	0.0047	0.006	0.4353	70878	1056326	1127204	log odds	0.1579	0.0002	log odds	0.002	1.66e-06	FALSE	FALSE	TRUE	0.00214	TRUE
rs80130819	12	48419618	Prostate cancer	Venous thromboembolism	C	A	C	A	0.0916	0.0907	-0.0957	0.0142	1.89e-11	79194	61112	140306	0.0038	0.0107	0.7245	71771	1059740	1131511	log odds	0.1579	0.0002	log odds	0.002	3.62e-07	FALSE	FALSE	TRUE	0.00151	TRUE
rs73110464	12	53312612	Prostate cancer	Venous thromboembolism	T	C	T	C	0.1277	0.1238	0.1583	0.0116	1.11e-42	79194	61112	140306	-0.0029	0.0091	0.75	71771	1059740	1131511	log odds	0.1579	0.0008	log odds	0.002	2.77e-07	FALSE	FALSE	TRUE	2.6e-09	TRUE
rs7313765	12	65011980	Prostate cancer	Venous thromboembolism	A	G	A	G	0.4218	0.419	-0.0563	0.0082	5.72e-12	79194	61112	140306	-0.0067	0.006	0.2653	70878	1056326	1127204	log odds	0.1579	0.0002	log odds	0.002	3.32e-06	FALSE	FALSE	TRUE	0.00393	TRUE
rs35644221	12	90227779	Prostate cancer	Venous thromboembolism	A	G	A	G	0.3192	0.3219	-0.0604	0.0088	8.14e-12	79194	61112	140306	-0.01	0.0064	0.1191	70878	1056326	1127204	log odds	0.1579	0.0002	log odds	0.002	6.64e-06	FALSE	FALSE	TRUE	0.00555	TRUE
rs10774740	12	114666202	Prostate cancer	Venous thromboembolism	T	G	T	G	0.3844	0.3836	-0.0741	0.0082	1.63e-19	79194	61112	140306	-0.0094	0.0063	0.1341	66756	874773	941529	log odds	0.1579	0.0004	log odds	0.002	6.35e-06	FALSE	FALSE	TRUE	0.000245	TRUE
rs10870546	12	133054609	Prostate cancer	Venous thromboembolism	G	A	G	A	0.7122	0.6994	-0.0531	0.0089	2.87e-09	79194	61112	140306	-0.0057	0.0066	0.3881	70878	1056326	1127204	log odds	0.1579	0.0002	log odds	0.002	2.08e-06	FALSE	FALSE	TRUE	0.0123	TRUE
rs7996468	13	73714290	Prostate cancer	Venous thromboembolism	T	C	T	C	0.7756	0.7777	-0.0685	0.0099	4.37e-12	79194	61112	140306	0.0078	0.0081	0.3371	58535	810746	869281	log odds	0.1579	0.0002	log odds	0.002	3.2e-06	FALSE	FALSE	TRUE	0.00442	TRUE
rs1004030	14	23305649	Prostate cancer	Venous thromboembolism	C	T	C	T	0.4156	0.4138	-0.0462	0.0082	1.55e-08	79194	61112	140306	0.0016	0.0068	0.8133	58473	668571	727044	log odds	0.1579	0.0002	log odds	0.002	1.89e-07	FALSE	FALSE	TRUE	0.0128	TRUE
rs11629412	14	37138294	Prostate cancer	Venous thromboembolism	C	G	C	G	0.5821	0.5764	0.0573	0.0082	2.34e-12	79194	61112	140306	0.0001	0.0063	0.9872	70878	1056326	1127204	log odds	0.1579	0.0002	log odds	0.002	7.42e-10	TRUE	TRUE	TRUE	0.000899	FALSE
rs62003551	14	53424320	Prostate cancer	Venous thromboembolism	G	A	G	A	0.1425	0.1419	-0.1005	0.0117	8.46e-18	79194	61112	140306	0.0087	0.0087	0.3161	70878	1056326	1127204	log odds	0.1579	0.0004	log odds	0.002	2.8e-06	FALSE	FALSE	TRUE	0.000128	TRUE
rs767127	14	69134264	Prostate cancer	Venous thromboembolism	G	A	G	A	0.4989	0.4991	0.0512	0.0079	1e-10	79194	61112	140306	0.0042	0.006	0.4926	70878	1056326	1127204	log odds	0.1579	0.0002	log odds	0.002	1.34e-06	FALSE	FALSE	TRUE	0.00577	TRUE
rs4924487	15	40922915	Prostate cancer	Venous thromboembolism	C	G	C	G	0.8359	0.8435	0.0622	0.0109	1.32e-08	79194	61112	140306	0.0037	0.0081	0.6516	71771	1059740	1131511	log odds	0.1579	0.0002	log odds	0.002	5.49e-07	TRUE	FALSE	TRUE	0.00998	TRUE
rs33984059	15	56385868	Prostate cancer	Venous thromboembolism	G	A	G	A	0.0225	0.0228	-0.1761	0.0308	1.1e-08	79194	61112	140306	-0.007	0.0214	0.7435	71771	1059740	1131511	log odds	0.1579	0.0002	log odds	0.002	3.32e-07	FALSE	FALSE	TRUE	0.00225	TRUE
rs80326387	15	66705043	Prostate cancer	Venous thromboembolism	A	G	A	G	0.2583	0.2582	0.0567	0.0091	4.64e-10	79194	61112	140306	0.0122	0.0068	0.07459	71771	1059740	1131511	log odds	0.1579	0.0002	log odds	0.002	8.66e-06	FALSE	FALSE	TRUE	0.0228	TRUE
rs11863709	16	57654576	Prostate cancer	Venous thromboembolism	T	C	T	C	0.0403	0.0377	-0.1481	0.022	1.78e-11	79194	61112	140306	0.0164	0.017	0.3373	70878	1056326	1127204	log odds	0.1579	0.0003	log odds	0.002	2.96e-06	FALSE	FALSE	TRUE	0.00164	TRUE
rs16958674	16	57693055	Prostate cancer	Venous thromboembolism	T	C	T	C	0.2385	0.2503	-0.0533	0.0094	1.27e-08	79194	61112	140306	-0.0128	0.0071	0.07079	71771	1059740	1131511	log odds	0.1579	0.0002	log odds	0.002	9.35e-06	FALSE	FALSE	TRUE	0.0417	TRUE
rs4889467	16	82169385	Prostate cancer	Venous thromboembolism	T	C	T	C	0.6506	0.6464	-0.0463	0.0082	1.91e-08	79194	61112	140306	0.0094	0.0063	0.1351	70878	1056326	1127204	log odds	0.1579	0.0001	log odds	0.002	6.14e-06	FALSE	FALSE	TRUE	0.0396	TRUE
rs13332673	16	89940386	Prostate cancer	Venous thromboembolism	T	G	T	G	0.0129	0.0108	0.2246	0.0394	1.18e-08	79194	61112	140306	0.0019	0.0407	0.9631	52095	644271	696366	log odds	0.1579	0.0002	log odds	0.002	1.17e-08	FALSE	FALSE	TRUE	0.00794	TRUE
rs684232	17	618965	Prostate cancer	Venous thromboembolism	C	T	C	T	0.3534	0.355	0.0832	0.0082	4.34e-24	79194	61112	140306	0.0062	0.0062	0.315	71771	1059740	1131511	log odds	0.1579	0.0005	log odds	0.002	2.68e-06	FALSE	FALSE	TRUE	1.64e-05	TRUE
rs28441558	17	7803118	Prostate cancer	Venous thromboembolism	C	T	C	T	0.0548	0.0575	0.1507	0.0182	1.02e-16	79194	61112	140306	-0.0074	0.0129	0.5669	71771	1059740	1131511	log odds	0.1579	0.0003	log odds	0.002	9.02e-07	FALSE	FALSE	TRUE	0.000196	TRUE
rs4795643	17	30092614	Prostate cancer	Venous thromboembolism	A	C	A	C	0.2287	0.2171	-0.0618	0.0103	1.64e-09	79194	61112	140306	-0.0021	0.0072	0.7705	70878	1056326	1127204	log odds	0.1579	0.0002	log odds	0.002	2.28e-07	FALSE	FALSE	TRUE	0.003	TRUE
rs11263763	17	36103565	Prostate cancer	Venous thromboembolism	A	G	A	G	0.5292	0.5468	0.2033	0.008	3.06e-141	79194	61112	140306	0.0131	0.0061	0.03203	71771	1059740	1131511	log odds	0.1579	0.0031	log odds	0.002	1.29e-05	FALSE	FALSE	TRUE	4.54e-29	TRUE
rs9907478	17	47395729	Prostate cancer	Venous thromboembolism	T	C	T	C	0.0757	0.0781	0.1064	0.0147	4.52e-13	79194	61112	140306	0.0071	0.0113	0.532	70878	1056326	1127204	log odds	0.1579	0.0002	log odds	0.002	1.1e-06	FALSE	FALSE	TRUE	0.00252	TRUE
rs2189681	17	56474906	Prostate cancer	Venous thromboembolism	C	G	C	G	0.4076	0.4068	-0.0447	0.0081	3.34e-08	79194	61112	140306	-0.0094	0.006	0.1174	71771	1059740	1131511	log odds	0.1579	0.0001	log odds	0.002	6.48e-06	TRUE	FALSE	TRUE	0.0407	TRUE
rs9911515	17	69115358	Prostate cancer	Venous thromboembolism	G	A	G	A	0.5197	0.5167	-0.1618	0.0079	6.47e-93	79194	61112	140306	0.0006	0.007	0.9287	52819	647994	700813	log odds	0.1579	0.002	log odds	0.002	2.73e-08	FALSE	FALSE	TRUE	5.16e-19	TRUE
rs8093601	18	51772473	Prostate cancer	Venous thromboembolism	C	G	C	G	0.4421	0.4442	0.0451	0.0081	2.31e-08	79194	61112	140306	-0.0087	0.006	0.1451	70878	1056326	1127204	log odds	0.1579	0.0002	log odds	0.002	5.68e-06	TRUE	TRUE	TRUE	0.034	FALSE
rs12956892	18	56746315	Prostate cancer	Venous thromboembolism	T	G	T	G	0.3021	0.3031	0.0498	0.0086	7.68e-09	79194	61112	140306	0.0039	0.0064	0.546	70878	1056326	1127204	log odds	0.1579	0.0002	log odds	0.002	9.76e-07	FALSE	FALSE	TRUE	0.0137	TRUE
rs10460109	18	73036165	Prostate cancer	Venous thromboembolism	C	T	C	T	0.5857	0.5759	-0.0441	0.008	3.48e-08	79194	61112	140306	-0.0011	0.006	0.8586	70878	1056326	1127204	log odds	0.1579	0.0001	log odds	0.002	8.98e-08	FALSE	FALSE	TRUE	0.013	TRUE
rs9959454	18	76770820	Prostate cancer	Venous thromboembolism	G	A	G	A	0.2672	0.265	-0.0872	0.009	5.34e-22	79194	61112	140306	0.0013	0.0081	0.8738	51926	644580	696506	log odds	0.1579	0.0005	log odds	0.002	1e-07	FALSE	FALSE	TRUE	2.3e-05	TRUE
rs11666569	19	17214073	Prostate cancer	Venous thromboembolism	T	C	T	C	0.2867	0.2802	-0.0516	0.009	8.17e-09	79194	61112	140306	-0.0011	0.0066	0.8657	70878	1056326	1127204	log odds	0.1579	0.0002	log odds	0.002	7.42e-08	FALSE	FALSE	TRUE	0.00703	TRUE
rs12610267	19	38744733	Prostate cancer	Venous thromboembolism	G	A	G	A	0.5103	0.5116	-0.0966	0.0079	4.87e-34	79194	61112	140306	-0.0129	0.0059	0.02837	71771	1059740	1131511	log odds	0.1579	0.0007	log odds	0.002	1.26e-05	FALSE	FALSE	TRUE	8.59e-07	TRUE
rs2191139	19	42001210	Prostate cancer	Venous thromboembolism	C	T	C	T	0.7474	0.7441	0.0875	0.0093	3.25e-21	79194	61112	140306	-0.0146	0.0069	0.03524	70878	1056326	1127204	log odds	0.1579	0.0004	log odds	0.002	1.23e-05	FALSE	FALSE	TRUE	0.000172	TRUE
rs62113212	19	51360840	Prostate cancer	Venous thromboembolism	T	C	T	C	0.0775	0.072	-0.3028	0.0159	4.26e-81	79194	61112	140306	0.0098	0.0114	0.3921	71771	1059740	1131511	log odds	0.1579	0.0022	log odds	0.002	1.95e-06	FALSE	FALSE	TRUE	2.66e-22	TRUE
rs6068688	20	52456926	Prostate cancer	Venous thromboembolism	A	T	A	T	0.5262	0.5149	-0.0672	0.0083	4.36e-16	79194	61112	140306	-0.0016	0.0061	0.7959	70878	1056326	1127204	log odds	0.1579	0.0003	log odds	0.002	1.94e-07	TRUE	TRUE	TRUE	0.000121	FALSE
rs2256814	20	62373983	Prostate cancer	Venous thromboembolism	A	G	A	G	0.1904	0.1909	-0.0958	0.0106	1.4e-19	79194	61112	140306	-0.0184	0.0091	0.04203	52819	647994	700813	log odds	0.1579	0.0004	log odds	0.002	1.59e-05	FALSE	FALSE	TRUE	0.000633	TRUE
rs61735792	21	42866332	Prostate cancer	Venous thromboembolism	A	G	A	G	0.0158	0.0163	0.23	0.0332	4.5e-12	79194	61112	140306	0.0055	0.026	0.8322	70878	1056326	1127204	log odds	0.1579	0.0002	log odds	0.002	1.47e-07	FALSE	FALSE	TRUE	0.00172	TRUE
rs9978557	21	42882462	Prostate cancer	Venous thromboembolism	T	C	T	C	0.098	0.0982	-0.1009	0.0143	2.02e-12	79194	61112	140306	0.0042	0.01	0.6754	70678	1048319	1118997	log odds	0.1579	0.0003	log odds	0.002	4.75e-07	FALSE	FALSE	TRUE	0.000597	TRUE
rs1978060	22	19749525	Prostate cancer	Venous thromboembolism	G	A	G	A	0.6127	0.6115	0.0568	0.0083	8.54e-12	79194	61112	140306	0.0063	0.0064	0.3261	71771	1059740	1131511	log odds	0.1579	0.0002	log odds	0.002	2.87e-06	FALSE	FALSE	TRUE	0.00369	TRUE
rs9625483	22	28888939	Prostate cancer	Venous thromboembolism	A	G	A	G	0.0288	0.036	0.1338	0.024	2.43e-08	79194	61112	140306	-0.0173	0.0209	0.4058	61702	846710	908412	log odds	0.1579	0.0001	log odds	0.002	3.16e-06	FALSE	FALSE	TRUE	0.0334	TRUE
rs145571764	22	40500261	Prostate cancer	Venous thromboembolism	G	GA	G	GA	0.8173	0.8127	-0.0721	0.0102	1.55e-12	79194	61112	140306	0.0165	0.0093	0.07476	52240	644403	696643	log odds	0.1579	0.0002	log odds	0.002	1.26e-05	FALSE	FALSE	TRUE	0.0193	TRUE
rs2007886	22	43502152	Prostate cancer	Venous thromboembolism	C	T	C	T	0.1065	0.1144	-0.0979	0.0135	4.58e-13	79194	61112	140306	0.0015	0.0099	0.8774	70878	1056326	1127204	log odds	0.1579	0.0003	log odds	0.002	6.93e-08	FALSE	FALSE	TRUE	0.00039	TRUE
rs7596665	NA	NA	Prostate cancer	Venous thromboembolism	G	A	G	A	0.0546	0.0547	-0.235	0.0183	1.29e-37	79194	61112	140306	-0.004	0.0155	0.7974	48910	726943	775853	log odds	0.1579	0.0009	log odds	0.002	2.52e-07	FALSE	FALSE	TRUE	2.18e-09	TRUE
rs113998067	1	38073356	Endometrial cancer	Venous thromboembolism	C	T	C	T	0.0482	0.0425	0.2043	0.0371	3.58e-08	12906	108979	121885	-0.0022	0.0157	0.8887	70878	1056326	1127204	log odds	0.0307	0.0006	log odds	0.002	5.99e-08	FALSE	FALSE	TRUE	0.000892	TRUE
rs148261157	2	60897579	Endometrial cancer	Venous thromboembolism	A	G	A	G	0.0404	0.0384	0.2292	0.0415	3.39e-08	12906	108979	121885	-0.0079	0.0161	0.6229	70878	1056326	1127204	log odds	0.0307	0.0006	log odds	0.002	7.01e-07	FALSE	FALSE	TRUE	0.00083	TRUE
rs1740828	6	21649085	Endometrial cancer	Venous thromboembolism	A	G	A	G	0.4855	0.4869	-0.137	0.0168	4.15e-16	12906	108979	121885	0.0034	0.0061	0.5809	70878	1056326	1127204	log odds	0.0307	0.0014	log odds	0.002	8.78e-07	FALSE	FALSE	TRUE	2.44e-07	TRUE
rs2747716	6	126008372	Endometrial cancer	Venous thromboembolism	G	A	G	A	0.416	0.4259	-0.0983	0.0156	2.91e-10	12906	108979	121885	-0.0025	0.0063	0.6867	70299	1052735	1123034	log odds	0.0307	0.0007	log odds	0.002	4.65e-07	FALSE	FALSE	TRUE	0.000263	TRUE
rs10089519	8	129532118	Endometrial cancer	Venous thromboembolism	G	A	G	A	0.6668	0.6639	0.0902	0.0163	3.02e-08	12906	108979	121885	-0.0076	0.0063	0.2242	70878	1056326	1127204	log odds	0.0307	0.0006	log odds	0.002	3.92e-06	FALSE	FALSE	TRUE	0.00258	TRUE
rs4733613	8	129599278	Endometrial cancer	Venous thromboembolism	G	C	G	C	0.8625	0.8687	-0.1548	0.0222	3.11e-12	12906	108979	121885	0.0013	0.009	0.8852	70878	1056326	1127204	log odds	0.0307	0.0009	log odds	0.002	5.86e-08	TRUE	FALSE	TRUE	4.74e-05	TRUE
rs1679014	9	22207037	Endometrial cancer	Venous thromboembolism	C	T	C	T	0.9318	0.9358	-0.1681	0.0289	6.38e-09	12906	108979	121885	0.0311	0.0123	0.01127	70878	1056326	1127204	log odds	0.0307	0.0005	log odds	0.002	1.77e-05	FALSE	FALSE	TRUE	0.00765	TRUE
rs10835920	11	32489664	Endometrial cancer	Venous thromboembolism	T	C	T	C	0.3647	0.3635	0.0892	0.0157	1.33e-08	12906	108979	121885	0.0083	0.0061	0.175	70878	1056326	1127204	log odds	0.0307	0.0006	log odds	0.002	4.84e-06	FALSE	FALSE	TRUE	0.00263	TRUE
rs9668337	12	26426338	Endometrial cancer	Venous thromboembolism	A	G	A	G	0.7434	0.7287	0.1076	0.0177	1.1e-09	12906	108979	121885	-0.0037	0.0067	0.576	71771	1059740	1131511	log odds	0.0307	0.0007	log odds	0.002	8.23e-07	FALSE	FALSE	TRUE	0.000439	TRUE
rs3184504	12	111884608	Endometrial cancer	Venous thromboembolism	C	T	C	T	0.5198	0.5235	0.0983	0.0153	1.14e-10	12906	108979	121885	-0.0468	0.0059	1.322e-15	71771	1059740	1131511	log odds	0.0307	0.0007	log odds	0.002	0.000166	FALSE	FALSE	TRUE	0.0462	TRUE
rs4767257	12	115214144	Endometrial cancer	Venous thromboembolism	T	C	T	C	0.3196	0.3126	0.0967	0.0165	4.61e-09	12906	108979	121885	0.0098	0.0064	0.1235	70878	1056326	1127204	log odds	0.0307	0.0006	log odds	0.002	6.27e-06	FALSE	FALSE	TRUE	0.00174	TRUE
rs7981863	13	73812141	Endometrial cancer	Venous thromboembolism	T	C	T	C	0.266	0.271	-0.1464	0.0173	2.7e-17	12906	108979	121885	0.0084	0.0068	0.2135	71771	1059740	1131511	log odds	0.0307	0.0013	log odds	0.002	4.24e-06	FALSE	FALSE	TRUE	2.26e-06	TRUE
rs937213	15	40322124	Endometrial cancer	Venous thromboembolism	C	T	C	T	0.4266	0.4165	0.0892	0.0153	5.07e-09	12906	108979	121885	0.0121	0.0061	0.04663	70878	1056326	1127204	log odds	0.0307	0.0006	log odds	0.002	1.08e-05	FALSE	FALSE	TRUE	0.00322	TRUE
rs17601876	15	51553909	Endometrial cancer	Venous thromboembolism	G	A	G	A	0.4849	0.4868	0.1158	0.0153	3.27e-14	12906	108979	121885	-0.0038	0.0059	0.5235	70878	1056326	1127204	log odds	0.0307	0.001	log odds	0.002	1.1e-06	FALSE	FALSE	TRUE	1.51e-05	TRUE
rs11651052	17	36102381	Endometrial cancer	Venous thromboembolism	G	A	G	A	0.5476	0.5424	0.1415	0.0154	4e-20	12906	108979	121885	0.0125	0.006	0.03719	71771	1059740	1131511	log odds	0.0307	0.0015	log odds	0.002	1.18e-05	FALSE	FALSE	TRUE	6.8e-07	TRUE
rs882380	17	46294236	Endometrial cancer	Venous thromboembolism	A	C	A	C	0.6086	0.601	0.0919	0.0157	4.66e-09	12906	108979	121885	-0.0112	0.006	0.06017	71771	1059740	1131511	log odds	0.0307	0.0006	log odds	0.002	9.14e-06	FALSE	FALSE	TRUE	0.0023	TRUE
rs4360494	1	38455891	Colorectal cancer	Venous thromboembolism	C	G	C	G	0.5355	0.5546	-0.0509	0.009	1.75e-08	55168	65160	120428	0.0002	0.006	0.9684	70878	1056326	1127204	log odds	0.0793	0.0002	log odds	0.002	3e-09	TRUE	TRUE	TRUE	0.00468	FALSE
rs12144319	1	55246035	Colorectal cancer	Venous thromboembolism	T	C	T	C	0.7298	0.7499	-0.0657	0.0103	1.55e-10	55168	65160	120428	-0.0004	0.0069	0.9587	71771	1059740	1131511	log odds	0.0793	0.0003	log odds	0.002	9.12e-09	FALSE	FALSE	TRUE	0.00123	TRUE
rs6678517	1	183002639	Colorectal cancer	Venous thromboembolism	A	G	A	G	0.5914	0.578	0.0756	0.0091	8.54e-17	55168	65160	120428	-0.007	0.0059	0.2376	71771	1059740	1131511	log odds	0.0793	0.0004	log odds	0.002	3.63e-06	FALSE	FALSE	TRUE	0.000151	TRUE
rs17011141	1	222112634	Colorectal cancer	Venous thromboembolism	A	G	A	G	0.796	0.7932	-0.0871	0.011	1.94e-15	55168	65160	120428	0.0126	0.0073	0.08628	70878	1056326	1127204	log odds	0.0793	0.0004	log odds	0.002	7.92e-06	FALSE	FALSE	TRUE	0.000907	TRUE
rs983402	2	199781586	Colorectal cancer	Venous thromboembolism	T	C	T	C	0.3146	0.3462	0.0614	0.0096	1.32e-10	55168	65160	120428	0.0023	0.0062	0.7115	70878	1056326	1127204	log odds	0.0793	0.0002	log odds	0.002	3.64e-07	FALSE	FALSE	TRUE	0.00225	TRUE
rs3731861	2	219191256	Colorectal cancer	Venous thromboembolism	T	C	T	C	0.6307	0.6363	0.0614	0.0093	3.14e-11	55168	65160	120428	0.0257	0.0062	3.056e-05	71771	1059740	1131511	log odds	0.0793	0.0003	log odds	0.002	4.65e-05	FALSE	FALSE	TRUE	0.0517	TRUE
rs35470271	3	40915239	Colorectal cancer	Venous thromboembolism	A	G	A	G	0.8399	0.839	-0.093	0.0123	5.21e-14	55168	65160	120428	0.0089	0.0081	0.274	70878	1056326	1127204	log odds	0.0793	0.0003	log odds	0.002	3.25e-06	FALSE	FALSE	TRUE	0.000664	TRUE
rs72942485	3	112999560	Colorectal cancer	Venous thromboembolism	A	G	A	G	0.0214	0.0223	-0.1944	0.0328	3.09e-09	55168	65160	120428	0.0091	0.0214	0.6708	71771	1059740	1131511	log odds	0.0793	0.0003	log odds	0.002	5.49e-07	FALSE	FALSE	TRUE	0.00186	TRUE
rs13149359	4	94938618	Colorectal cancer	Venous thromboembolism	A	C	A	C	0.3641	0.3599	0.0516	0.0092	2.29e-08	55168	65160	120428	0.0084	0.0062	0.1718	70878	1056326	1127204	log odds	0.0793	0.0002	log odds	0.002	4.94e-06	FALSE	FALSE	TRUE	0.0203	TRUE
rs1391441	4	106128760	Colorectal cancer	Venous thromboembolism	A	G	A	G	0.6608	0.6653	0.055	0.0094	5.51e-09	55168	65160	120428	0.0252	0.0063	5.423e-05	71771	1059740	1131511	log odds	0.0793	0.0002	log odds	0.002	4.3e-05	FALSE	FALSE	TRUE	0.111	TRUE
rs11727676	4	145659064	Colorectal cancer	Venous thromboembolism	T	C	T	C	0.9054	0.9042	-0.0838	0.0152	3.24e-08	55168	65160	120428	-0.0106	0.0102	0.2984	70878	1056326	1127204	log odds	0.0793	0.0002	log odds	0.002	2.96e-06	FALSE	FALSE	TRUE	0.0183	TRUE
rs2735940	5	1296486	Colorectal cancer	Venous thromboembolism	A	G	A	G	0.5057	0.503	-0.0917	0.0089	1.17e-24	55168	65160	120428	-0.0062	0.006	0.3054	70878	1056326	1127204	log odds	0.0793	0.0006	log odds	0.002	2.92e-06	FALSE	FALSE	TRUE	1.74e-06	TRUE
rs12514517	5	40280076	Colorectal cancer	Venous thromboembolism	A	G	A	G	0.2812	0.2736	0.0915	0.0098	6.63e-21	55168	65160	120428	0.0093	0.0067	0.1621	70878	1056326	1127204	log odds	0.0793	0.0005	log odds	0.002	5.22e-06	FALSE	FALSE	TRUE	4.06e-05	TRUE
rs4976270	5	134467220	Colorectal cancer	Venous thromboembolism	T	C	T	C	0.4581	0.4415	-0.0666	0.009	1.29e-13	55168	65160	120428	-0.0084	0.0061	0.1643	70878	1056326	1127204	log odds	0.0793	0.0003	log odds	0.002	5.29e-06	FALSE	FALSE	TRUE	0.00115	TRUE
rs116353863	6	31010185	Colorectal cancer	Venous thromboembolism	T	C	T	C	0.9804	0.9832	-0.1791	0.0312	9.69e-09	55168	65160	120428	0.0309	0.0278	0.2657	61702	846710	908412	log odds	0.0793	0.0002	log odds	0.002	4.8e-06	FALSE	FALSE	TRUE	0.0286	TRUE
rs9271695	6	32593080	Colorectal cancer	Venous thromboembolism	A	G	A	G	0.1956	0.202	-0.0878	0.0118	1.08e-13	55168	65160	120428	0.0288	0.0077	0.0001663	70793	1055476	1126269	log odds	0.0793	0.0004	log odds	0.002	4.06e-05	FALSE	FALSE	TRUE	0.00823	TRUE
rs62404966	6	55712124	Colorectal cancer	Venous thromboembolism	T	C	T	C	0.226	0.2442	-0.0632	0.0105	1.9e-09	55168	65160	120428	0.0005	0.0069	0.944	70878	1056326	1127204	log odds	0.0793	0.0002	log odds	0.002	1.4e-08	FALSE	FALSE	TRUE	0.00314	TRUE
rs16892766	8	117630683	Colorectal cancer	Venous thromboembolism	A	C	A	C	0.915	0.913	-0.1832	0.0156	5.08e-32	55168	65160	120428	0.0089	0.0106	0.4016	71771	1059740	1131511	log odds	0.0793	0.0007	log odds	0.002	1.91e-06	FALSE	FALSE	TRUE	1.31e-07	TRUE
rs6983267	8	128413305	Colorectal cancer	Venous thromboembolism	T	G	T	G	0.4788	0.4859	-0.1481	0.0089	9.03e-62	55168	65160	120428	0.0069	0.0058	0.2336	71771	1059740	1131511	log odds	0.0793	0.0017	log odds	0.002	3.61e-06	FALSE	FALSE	TRUE	2.51e-15	TRUE
rs1537372	9	22103183	Colorectal cancer	Venous thromboembolism	T	G	T	G	0.4384	0.4375	-0.0534	0.0091	3.72e-09	55168	65160	120428	0.0015	0.0065	0.8162	62595	850124	912719	log odds	0.0793	0.0002	log odds	0.002	1.68e-07	FALSE	FALSE	TRUE	0.00472	TRUE
rs10980628	9	113671403	Colorectal cancer	Venous thromboembolism	T	C	T	C	0.7903	0.7929	-0.0622	0.0109	1.32e-08	55168	65160	120428	-0.0108	0.0075	0.1494	66756	874773	941529	log odds	0.0793	0.0002	log odds	0.002	5.82e-06	FALSE	FALSE	TRUE	0.0215	TRUE
rs11255841	10	8739580	Colorectal cancer	Venous thromboembolism	A	T	A	T	0.2966	0.308	-0.0882	0.0097	1.34e-19	55168	65160	120428	-0.0119	0.0064	0.06265	71771	1059740	1131511	log odds	0.0793	0.0005	log odds	0.002	9.18e-06	TRUE	FALSE	TRUE	8.47e-05	TRUE
rs10821907	10	52648454	Colorectal cancer	Venous thromboembolism	T	C	T	C	0.169	0.1943	-0.0743	0.0118	3.07e-10	55168	65160	120428	-0.0111	0.0077	0.1487	70878	1056326	1127204	log odds	0.0793	0.0002	log odds	0.002	5.87e-06	FALSE	FALSE	TRUE	0.00797	TRUE
rs704017	10	80819132	Colorectal cancer	Venous thromboembolism	A	G	A	G	0.4224	0.4126	-0.0762	0.0091	5.72e-17	55168	65160	120428	-0.0088	0.006	0.147	70878	1056326	1127204	log odds	0.0793	0.0004	log odds	0.002	5.71e-06	FALSE	FALSE	TRUE	0.000187	TRUE
rs11190164	10	101351704	Colorectal cancer	Venous thromboembolism	A	G	A	G	0.7485	0.7346	-0.0764	0.0103	9.72e-14	55168	65160	120428	0.0008	0.0068	0.9018	70878	1056326	1127204	log odds	0.0793	0.0003	log odds	0.002	3.79e-08	FALSE	FALSE	TRUE	0.000269	TRUE
rs12246635	10	114288619	Colorectal cancer	Venous thromboembolism	T	C	T	C	0.8955	0.9012	-0.1017	0.015	1.38e-11	55168	65160	120428	0.0122	0.0101	0.2271	70878	1056326	1127204	log odds	0.0793	0.0003	log odds	0.002	4.03e-06	FALSE	FALSE	TRUE	0.00252	TRUE
rs174533	11	61549025	Colorectal cancer	Venous thromboembolism	A	G	A	G	0.3239	0.3495	-0.0609	0.0096	1.79e-10	55168	65160	120428	-0.0629	0.0062	1.542e-24	71771	1059740	1131511	log odds	0.0793	0.0002	log odds	0.002	0.000274	FALSE	FALSE	FALSE	0.876	FALSE
rs7121958	11	74280012	Colorectal cancer	Venous thromboembolism	T	G	T	G	0.4876	0.5013	-0.0817	0.0089	4.2e-20	55168	65160	120428	-0.007	0.006	0.2403	70878	1056326	1127204	log odds	0.0793	0.0005	log odds	0.002	3.72e-06	FALSE	FALSE	TRUE	2.92e-05	TRUE
rs61389091	11	74427921	Colorectal cancer	Venous thromboembolism	T	C	T	C	0.0368	0.0469	-0.2077	0.0236	1.35e-18	55168	65160	120428	-0.0204	0.0151	0.1759	70878	1056326	1127204	log odds	0.0793	0.0005	log odds	0.002	5.66e-06	FALSE	FALSE	TRUE	5.17e-05	TRUE
rs3087967	11	111156836	Colorectal cancer	Venous thromboembolism	T	C	T	C	0.2934	0.2853	0.1177	0.0098	5.71e-33	55168	65160	120428	0.0068	0.0066	0.3031	70878	1056326	1127204	log odds	0.0793	0.0009	log odds	0.002	2.87e-06	FALSE	FALSE	TRUE	2.19e-08	TRUE
rs3217810	12	4388271	Colorectal cancer	Venous thromboembolism	T	C	T	C	0.1201	0.1289	0.1256	0.0142	7.54e-19	55168	65160	120428	-0.0028	0.0095	0.7732	70878	1056326	1127204	log odds	0.0793	0.0005	log odds	0.002	2.68e-07	FALSE	FALSE	TRUE	1.19e-05	TRUE
rs12372718	12	51171090	Colorectal cancer	Venous thromboembolism	A	G	A	G	0.6113	0.6191	-0.0916	0.0091	1.15e-23	55168	65160	120428	0.004	0.006	0.5051	71771	1059740	1131511	log odds	0.0793	0.0006	log odds	0.002	1.15e-06	FALSE	FALSE	TRUE	1.86e-06	TRUE
rs4759277	12	57533690	Colorectal cancer	Venous thromboembolism	A	C	A	C	0.3446	0.3528	0.0517	0.0094	3.37e-08	55168	65160	120428	0.0003	0.0061	0.9572	71771	1059740	1131511	log odds	0.0793	0.0002	log odds	0.002	6.25e-09	FALSE	FALSE	TRUE	0.00633	TRUE
rs597808	12	111973358	Colorectal cancer	Venous thromboembolism	A	G	A	G	0.4671	0.4808	-0.0737	0.009	2.74e-16	55168	65160	120428	0.0451	0.0059	2.608e-14	71571	1051733	1123304	log odds	0.0793	0.0004	log odds	0.002	0.000154	FALSE	FALSE	TRUE	0.11	TRUE
rs7333607	13	37462010	Colorectal cancer	Venous thromboembolism	A	G	A	G	0.7712	0.7628	-0.0756	0.0106	1.2e-12	55168	65160	120428	-0.0095	0.0069	0.1682	70878	1056326	1127204	log odds	0.0793	0.0003	log odds	0.002	4.96e-06	FALSE	FALSE	TRUE	0.00211	TRUE
rs78341008	13	73791554	Colorectal cancer	Venous thromboembolism	T	C	T	C	0.9308	0.9328	-0.1098	0.0175	3.59e-10	55168	65160	120428	0.0034	0.0122	0.7828	70878	1056326	1127204	log odds	0.0793	0.0002	log odds	0.002	2.2e-07	FALSE	FALSE	TRUE	0.00301	TRUE
rs8000189	13	111075881	Colorectal cancer	Venous thromboembolism	T	C	T	C	0.6399	0.6369	0.0527	0.0093	1.3e-08	55168	65160	120428	0.0077	0.0062	0.2103	70678	1048319	1118997	log odds	0.0793	0.0002	log odds	0.002	4.17e-06	FALSE	FALSE	TRUE	0.0154	TRUE
rs35107139	14	54419106	Colorectal cancer	Venous thromboembolism	A	C	A	C	0.5583	0.5862	-0.0858	0.0105	3.82e-16	55168	65160	120428	-0.0089	0.0065	0.1698	67449	870180	937629	log odds	0.0793	0.0005	log odds	0.002	5.84e-06	FALSE	FALSE	TRUE	2.36e-05	TRUE
rs4901473	14	54445157	Colorectal cancer	Venous thromboembolism	A	G	A	G	0.6066	0.6121	-0.0588	0.0105	2.21e-08	55168	65160	120428	-0.0086	0.0062	0.1671	70878	1056326	1127204	log odds	0.0793	0.0002	log odds	0.002	5.34e-06	FALSE	FALSE	TRUE	0.00618	TRUE
rs2293581	15	33010736	Colorectal cancer	Venous thromboembolism	A	G	A	G	0.2296	0.2176	0.1451	0.0109	1.8e-40	55168	65160	120428	0.0131	0.0072	0.06975	70878	1056326	1127204	log odds	0.0793	0.0011	log odds	0.002	8.88e-06	FALSE	FALSE	TRUE	9.38e-10	TRUE
rs56324967	15	67402824	Colorectal cancer	Venous thromboembolism	T	C	T	C	0.3385	0.3316	-0.0692	0.0095	4.4e-13	55168	65160	120428	-0.0091	0.0064	0.1585	70878	1056326	1127204	log odds	0.0793	0.0003	log odds	0.002	5.58e-06	FALSE	FALSE	TRUE	0.00137	TRUE
rs9924886	16	68743939	Colorectal cancer	Venous thromboembolism	A	C	A	C	0.7341	0.7404	0.0569	0.0101	1.65e-08	55168	65160	120428	-0.0104	0.0067	0.1203	71771	1059740	1131511	log odds	0.0793	0.0002	log odds	0.002	6.32e-06	FALSE	FALSE	TRUE	0.0203	TRUE
rs12149163	16	86339315	Colorectal cancer	Venous thromboembolism	T	C	T	C	0.5097	0.5155	0.0493	0.0089	2.72e-08	55168	65160	120428	0.0037	0.0059	0.5326	70878	1056326	1127204	log odds	0.0793	0.0002	log odds	0.002	1.04e-06	FALSE	FALSE	TRUE	0.0107	TRUE
rs73975586	17	814243	Colorectal cancer	Venous thromboembolism	A	T	A	T	0.8761	0.8722	0.0883	0.0133	3.04e-11	55168	65160	120428	0.0071	0.01	0.4795	57580	665157	722737	log odds	0.0793	0.0003	log odds	0.002	1.71e-06	TRUE	FALSE	TRUE	0.00352	TRUE
rs1078643	17	10707241	Colorectal cancer	Venous thromboembolism	A	G	A	G	0.7593	0.7645	0.074	0.011	2.06e-11	55168	65160	120428	-0.0073	0.0085	0.3945	51926	644580	696506	log odds	0.0793	0.0003	log odds	0.002	2.92e-06	FALSE	FALSE	TRUE	0.00234	TRUE
rs983318	17	70413253	Colorectal cancer	Venous thromboembolism	A	G	A	G	0.2452	0.2474	0.06	0.0103	4.76e-09	55168	65160	120428	0.003	0.007	0.6673	70878	1056326	1127204	log odds	0.0793	0.0002	log odds	0.002	5.09e-07	FALSE	FALSE	TRUE	0.00639	TRUE
rs75954926	17	81061048	Colorectal cancer	Venous thromboembolism	A	G	A	G	0.3522	0.3618	-0.0866	0.0103	5.2e-17	55168	65160	120428	-0.0124	0.0082	0.1318	51926	644580	696506	log odds	0.0793	0.0005	log odds	0.002	1.08e-05	FALSE	FALSE	TRUE	0.000165	TRUE
rs11874392	18	46453156	Colorectal cancer	Venous thromboembolism	A	T	A	T	0.5419	0.5314	0.1583	0.009	1.29e-69	55168	65160	120428	-0.0097	0.0059	0.1001	71771	1059740	1131511	log odds	0.0793	0.0019	log odds	0.002	7.12e-06	TRUE	TRUE	TRUE	9.06e-17	FALSE
rs34797592	19	16417198	Colorectal cancer	Venous thromboembolism	T	C	T	C	0.1151	0.1069	0.0868	0.0139	4.08e-10	55168	65160	120428	-0.0189	0.0098	0.0546	70878	1056326	1127204	log odds	0.0793	0.0002	log odds	0.002	1.04e-05	FALSE	FALSE	TRUE	0.0161	TRUE
rs28840750	19	33519927	Colorectal cancer	Venous thromboembolism	T	G	T	G	0.9425	0.9419	0.191	0.0202	3.24e-21	55168	65160	120428	0.0292	0.0132	0.02729	71771	1059740	1131511	log odds	0.0793	0.0006	log odds	0.002	1.42e-05	FALSE	FALSE	TRUE	1.22e-05	TRUE
rs73068325	19	59079096	Colorectal cancer	Venous thromboembolism	T	C	T	C	0.1815	0.1803	0.0637	0.0116	4.1e-08	55168	65160	120428	-0.0014	0.0078	0.8624	70878	1056326	1127204	log odds	0.0793	0.0002	log odds	0.002	8.81e-08	FALSE	FALSE	TRUE	0.00767	TRUE
rs189583	20	6376457	Colorectal cancer	Venous thromboembolism	C	G	C	G	0.6821	0.6782	-0.0916	0.0095	4.07e-22	55168	65160	120428	-0.0012	0.0064	0.8521	71771	1059740	1131511	log odds	0.0793	0.0005	log odds	0.002	9.55e-08	TRUE	FALSE	TRUE	2.75e-06	TRUE
rs4813802	20	6699595	Colorectal cancer	Venous thromboembolism	T	G	T	G	0.6548	0.6488	-0.069	0.0094	1.78e-13	55168	65160	120428	-0.0084	0.0062	0.1769	70878	1056326	1127204	log odds	0.0793	0.0003	log odds	0.002	4.89e-06	FALSE	FALSE	TRUE	0.00134	TRUE
rs6066825	20	47340117	Colorectal cancer	Venous thromboembolism	A	G	A	G	0.646	0.6529	0.0713	0.0093	2.38e-14	55168	65160	120428	0.0065	0.0062	0.2945	71771	1059740	1131511	log odds	0.0793	0.0004	log odds	0.002	2.91e-06	FALSE	FALSE	TRUE	0.000482	TRUE
rs6091189	20	49256285	Colorectal cancer	Venous thromboembolism	T	C	T	C	0.1566	0.1592	0.0685	0.0125	4.33e-08	55168	65160	120428	-0.0005	0.0084	0.9563	70878	1056326	1127204	log odds	0.0793	0.0002	log odds	0.002	1.02e-08	FALSE	FALSE	TRUE	0.00613	TRUE
rs1741640	20	60932414	Colorectal cancer	Venous thromboembolism	T	C	T	C	0.2234	0.23	-0.1116	0.0108	4.88e-25	55168	65160	120428	0.0016	0.0072	0.8279	71771	1059740	1131511	log odds	0.0793	0.0007	log odds	0.002	1.38e-07	FALSE	FALSE	TRUE	2.04e-07	TRUE
rs76798800	1	154994978	Melanoma	Venous thromboembolism	G	T	G	T	0.7532	0.7437	-0.1	0.0117	1.02e-14	30134	81415	111549	-0.0389	0.0067	7.643e-09	71771	1059740	1131511	log odds	0.0206	0.0006	log odds	0.002	8.76e-05	FALSE	FALSE	TRUE	0.0094	TRUE
rs2695237	1	226603635	Melanoma	Venous thromboembolism	T	C	T	C	0.6284	0.6492	0.1074	0.0135	5.9e-19	30134	81415	111549	-0.0059	0.0062	0.3423	70878	1056326	1127204	log odds	0.0206	0.0008	log odds	0.002	2.41e-06	FALSE	FALSE	TRUE	7.95e-07	TRUE
rs1800440	2	38298139	Melanoma	Venous thromboembolism	T	C	T	C	0.8243	0.8202	0.0901	0.0158	5.22e-10	30134	81415	111549	0.004	0.0077	0.6008	71771	1059740	1131511	log odds	0.0206	0.0004	log odds	0.002	7.17e-07	FALSE	FALSE	TRUE	0.000926	TRUE
rs10931936	2	202143928	Melanoma	Venous thromboembolism	T	C	T	C	0.281	0.2842	0.0821	0.0135	4.03e-11	30134	81415	111549	0.0004	0.0065	0.9561	71771	1059740	1131511	log odds	0.0206	0.0004	log odds	0.002	9.89e-09	FALSE	FALSE	TRUE	0.000243	TRUE
rs3950296	3	169493283	Melanoma	Venous thromboembolism	C	G	C	G	0.7469	0.7514	0.0735	0.0143	2.95e-08	30134	81415	111549	0.0071	0.0068	0.2923	71771	1059740	1131511	log odds	0.0206	0.0003	log odds	0.002	2.86e-06	TRUE	FALSE	TRUE	0.00356	TRUE
rs7705526	5	1285974	Melanoma	Venous thromboembolism	C	A	C	A	0.6706	0.6688	-0.0831	0.0119	1.15e-10	30134	81415	111549	0.0028	0.0065	0.6624	70878	1056326	1127204	log odds	0.0206	0.0005	log odds	0.002	5.28e-07	FALSE	FALSE	TRUE	0.000166	TRUE
rs13178866	5	1323212	Melanoma	Venous thromboembolism	C	T	C	T	0.5538	0.5584	-0.1493	0.0097	4.85e-40	30134	81415	111549	0.0018	0.0061	0.7714	67649	878187	945836	log odds	0.0206	0.0017	log odds	0.002	2.43e-07	FALSE	FALSE	TRUE	3.37e-13	TRUE
rs16891982	5	33951693	Melanoma	Venous thromboembolism	C	G	C	G	0.1216	0.0415	-0.7728	0.0164	1.17e-105	30134	81415	111549	0.0318	0.0186	0.08683	68804	1031783	1100587	log odds	0.0206	0.0213	log odds	0.002	1.22e-05	TRUE	FALSE	TRUE	8.2e-149	TRUE
rs12523094	5	90262612	Melanoma	Venous thromboembolism	T	C	T	C	0.5669	0.5955	0.0628	0.0122	4.12e-08	30134	81415	111549	0.0025	0.006	0.683	70878	1056326	1127204	log odds	0.0206	0.0003	log odds	0.002	4.58e-07	FALSE	FALSE	TRUE	0.00272	TRUE
rs32578	5	149211868	Melanoma	Venous thromboembolism	G	A	G	A	0.6584	0.6713	0.0929	0.0133	1.98e-14	30134	81415	111549	0.0147	0.0063	0.0196	71771	1059740	1131511	log odds	0.0206	0.0006	log odds	0.002	1.45e-05	FALSE	FALSE	TRUE	0.000183	TRUE
rs6914598	6	21163919	Melanoma	Venous thromboembolism	T	C	T	C	0.6827	0.6832	-0.1023	0.0111	1.18e-16	30134	81415	111549	-0.0014	0.0064	0.8294	70878	1056326	1127204	log odds	0.0206	0.0007	log odds	0.002	1.29e-07	FALSE	FALSE	TRUE	2.85e-06	TRUE
rs117132860	7	17134708	Melanoma	Venous thromboembolism	G	A	G	A	0.9814	0.9776	-0.3685	0.0263	2.8e-22	30134	81415	111549	0.0013	0.0248	0.9566	70878	1056326	1127204	log odds	0.0206	0.0007	log odds	0.002	1.12e-08	FALSE	FALSE	TRUE	2.3e-06	TRUE
rs4731207	7	124396645	Melanoma	Venous thromboembolism	G	A	G	A	0.5401	0.5448	-0.079	0.0105	2.88e-12	30134	81415	111549	0.002	0.0059	0.732	70878	1056326	1127204	log odds	0.0206	0.0005	log odds	0.002	3.02e-07	FALSE	FALSE	TRUE	0.000121	TRUE
rs6994183	8	21951009	Melanoma	Venous thromboembolism	A	T	A	T	0.8665	0.872	-0.0974	0.0146	1.53e-09	30134	81415	111549	-0.0108	0.0089	0.2241	71771	1059740	1131511	log odds	0.0206	0.0003	log odds	0.002	3.96e-06	TRUE	FALSE	TRUE	0.00337	TRUE
rs13263376	8	72864240	Melanoma	Venous thromboembolism	G	A	G	A	0.3643	0.356	-0.0786	0.0109	2.99e-11	30134	81415	111549	-0.0068	0.0062	0.2784	70878	1056326	1127204	log odds	0.0206	0.0004	log odds	0.002	3.22e-06	FALSE	FALSE	TRUE	0.000512	TRUE
rs871024	9	21803880	Melanoma	Venous thromboembolism	C	A	C	A	0.477	0.4798	0.1756	0.0135	1.2e-54	30134	81415	111549	-0.0052	0.0059	0.3808	71771	1059740	1131511	log odds	0.0206	0.0023	log odds	0.002	2.05e-06	FALSE	FALSE	TRUE	1.47e-17	TRUE
rs3217986	9	22005330	Melanoma	Venous thromboembolism	T	G	T	G	0.9131	0.9108	-0.1738	0.0162	2.42e-19	30134	81415	111549	-0.0008	0.0104	0.9375	71771	1059740	1131511	log odds	0.0206	0.0007	log odds	0.002	1.58e-08	FALSE	FALSE	TRUE	1.61e-06	TRUE
rs10739220	9	109054417	Melanoma	Venous thromboembolism	C	T	C	T	0.2604	0.2398	0.1046	0.0145	1.23e-15	30134	81415	111549	-0.0151	0.007	0.03094	70878	1056326	1127204	log odds	0.0206	0.0006	log odds	0.002	1.26e-05	FALSE	FALSE	TRUE	8.65e-05	TRUE
rs1339759	9	110711586	Melanoma	Venous thromboembolism	C	G	C	G	0.6659	0.6296	0.0938	0.013	3.58e-15	30134	81415	111549	-0.0021	0.0064	0.748	66756	874773	941529	log odds	0.0206	0.0006	log odds	0.002	3.13e-07	TRUE	FALSE	TRUE	1.64e-05	TRUE
rs7902587	10	105694301	Melanoma	Venous thromboembolism	C	T	C	T	0.9038	0.9045	-0.1601	0.0156	2.33e-18	30134	81415	111549	0.0075	0.0101	0.46	71771	1059740	1131511	log odds	0.0206	0.0007	log odds	0.002	1.48e-06	FALSE	FALSE	TRUE	9.19e-06	TRUE
rs7941496	11	16041305	Melanoma	Venous thromboembolism	G	T	G	T	0.5164	0.5386	0.0619	0.012	4.29e-08	30134	81415	111549	0.0002	0.006	0.9735	71771	1059740	1131511	log odds	0.0206	0.0003	log odds	0.002	3.02e-09	FALSE	FALSE	TRUE	0.00195	TRUE
rs4354713	11	69380898	Melanoma	Venous thromboembolism	A	G	A	G	0.3557	0.3404	0.0925	0.0128	1.34e-15	30134	81415	111549	0.0017	0.0063	0.7929	70878	1056326	1127204	log odds	0.0206	0.0006	log odds	0.002	1.97e-07	FALSE	FALSE	TRUE	1.42e-05	TRUE
rs1126809	11	89017961	Melanoma	Venous thromboembolism	G	A	G	A	0.7572	0.725	-0.1923	0.01	2.51e-56	30134	81415	111549	-0.0057	0.0066	0.3874	70878	1056326	1127204	log odds	0.0206	0.002	log odds	0.002	1.97e-06	FALSE	FALSE	TRUE	2.86e-15	TRUE
rs1801516	11	108175462	Melanoma	Venous thromboembolism	G	A	G	A	0.8557	0.842	0.1583	0.0194	1.3e-21	30134	81415	111549	0.0016	0.0082	0.8465	71771	1059740	1131511	log odds	0.0206	0.001	log odds	0.002	1.04e-07	FALSE	FALSE	TRUE	2.16e-08	TRUE
rs1056927	12	13070752	Melanoma	Venous thromboembolism	A	G	A	G	0.5609	0.5758	-0.0725	0.0106	1.74e-10	30134	81415	111549	-0.0003	0.006	0.9545	70878	1056326	1127204	log odds	0.0206	0.0004	log odds	0.002	6.68e-09	FALSE	FALSE	TRUE	0.000337	TRUE
rs4237963	12	17275460	Melanoma	Venous thromboembolism	T	A	T	A	0.2071	0.1977	-0.0833	0.0133	7.94e-09	30134	81415	111549	-0.009	0.0085	0.2884	57580	665157	722737	log odds	0.0206	0.0004	log odds	0.002	3.91e-06	TRUE	FALSE	TRUE	0.00317	TRUE
rs10859996	12	96378807	Melanoma	Venous thromboembolism	C	T	C	T	0.6351	0.6225	0.0686	0.0128	6.39e-09	30134	81415	111549	0.0094	0.0062	0.1287	70878	1056326	1127204	log odds	0.0206	0.0003	log odds	0.002	6.31e-06	FALSE	FALSE	TRUE	0.00424	TRUE
rs113469387	12	116580291	Melanoma	Venous thromboembolism	G	A	G	A	0.9069	0.8958	-0.102	0.0161	9.97e-09	30134	81415	111549	-0.0127	0.0097	0.19	70878	1056326	1127204	log odds	0.0206	0.0003	log odds	0.002	4.57e-06	FALSE	FALSE	TRUE	0.0107	TRUE
rs1278768	13	113535949	Melanoma	Venous thromboembolism	G	C	G	C	0.4876	0.4879	-0.0657	0.0106	7e-09	30134	81415	111549	0.0029	0.006	0.6313	70878	1056326	1127204	log odds	0.0206	0.0003	log odds	0.002	6.39e-07	TRUE	TRUE	TRUE	0.00165	FALSE
rs12913832	15	28365618	Melanoma	Venous thromboembolism	A	G	A	G	0.335	0.2244	-0.1259	0.0121	5.32e-20	30134	81415	111549	0.0032	0.008	0.6904	68424	1025573	1093997	log odds	0.0206	0.0011	log odds	0.002	5.42e-07	FALSE	FALSE	TRUE	5.72e-09	TRUE
rs4420522	16	68822971	Melanoma	Venous thromboembolism	A	G	A	G	0.6898	0.7076	-0.0797	0.0111	4.02e-11	30134	81415	111549	-0.0038	0.0065	0.5574	70878	1056326	1127204	log odds	0.0206	0.0004	log odds	0.002	9.08e-07	FALSE	FALSE	TRUE	0.000454	TRUE
rs1805007	16	89986117	Melanoma	Venous thromboembolism	C	T	C	T	0.9365	0.914	-0.5447	0.0114	2.05e-168	30134	81415	111549	0.0228	0.0131	0.08303	52819	647994	700813	log odds	0.0206	0.0046	log odds	0.002	1.24e-05	FALSE	FALSE	TRUE	2.01e-29	TRUE
rs1805008	16	89986144	Melanoma	Venous thromboembolism	C	T	C	T	0.9336	0.919	-0.3259	0.0151	5.45e-55	30134	81415	111549	-0.0006	0.0133	0.9637	52819	647994	700813	log odds	0.0206	0.0018	log odds	0.002	8.15e-09	FALSE	FALSE	TRUE	7.84e-14	TRUE
rs78378222	17	7571752	Melanoma	Venous thromboembolism	T	G	T	G	0.9892	0.9856	-0.3146	0.0382	1.76e-09	30134	81415	111549	-0.0231	0.0271	0.3945	71686	1058890	1130576	log odds	0.0206	0.0003	log odds	0.002	2.3e-06	FALSE	FALSE	TRUE	0.00437	TRUE
rs6059655	20	32665748	Melanoma	Venous thromboembolism	A	G	A	G	0.061	0.0876	0.3653	0.0283	2.45e-77	30134	81415	111549	-0.0339	0.0115	0.003334	70878	1056326	1127204	log odds	0.0206	0.0021	log odds	0.002	2.8e-05	FALSE	FALSE	TRUE	1.24e-13	TRUE
rs143190905	20	62291767	Melanoma	Venous thromboembolism	G	T	G	T	0.9069	0.921	0.1314	0.0247	1.12e-09	30134	81415	111549	-0.0251	0.0135	0.06292	51926	644580	696506	log odds	0.0206	0.0005	log odds	0.002	1.39e-05	FALSE	FALSE	TRUE	0.00225	TRUE
rs408825	21	42743496	Melanoma	Venous thromboembolism	C	T	C	T	0.4132	0.3917	-0.1269	0.0102	5.57e-28	30134	81415	111549	0.0043	0.006	0.4756	70878	1056326	1127204	log odds	0.0206	0.0012	log odds	0.002	1.34e-06	FALSE	FALSE	TRUE	1.29e-09	TRUE
rs132941	22	38545942	Melanoma	Venous thromboembolism	T	C	T	C	0.5489	0.5632	0.1028	0.0125	9.24e-20	30134	81415	111549	-0.0288	0.0074	0.0001012	48697	466441	515138	log odds	0.0206	0.0008	log odds	0.002	6.2e-05	FALSE	FALSE	TRUE	0.000485	TRUE
rs71658797	1	77967507	Lung Cancer	Venous thromboembolism	A	T	A	T	0.1034	0.1164	0.1278	0.0193	3.25e-11	29266	56450	85716	0.0383	0.0092	3.292e-05	70878	1056326	1127204	log odds	0.0685	0.0004	log odds	0.002	4.58e-05	TRUE	FALSE	TRUE	0.013	TRUE
rs7705526	5	1285974	Lung Cancer	Venous thromboembolism	A	C	A	C	0.3403	0.3312	0.1171	0.0133	1.01e-18	29266	56450	85716	-0.0028	0.0065	0.6624	70878	1056326	1127204	log odds	0.0685	0.0009	log odds	0.002	5.28e-07	FALSE	FALSE	TRUE	2.83e-07	TRUE
rs380286	5	1320247	Lung Cancer	Venous thromboembolism	A	G	A	G	0.4226	0.4395	-0.1413	0.0119	1.51e-32	29266	56450	85716	-0.0027	0.0059	0.651	71771	1059740	1131511	log odds	0.0685	0.0015	log odds	0.002	5.46e-07	FALSE	FALSE	TRUE	5.8e-11	TRUE
rs2893843	6	26338697	Lung Cancer	Venous thromboembolism	G	A	G	A	0.3915	0.4008	-0.0723	0.0121	2.03e-09	29266	56450	85716	0.0013	0.0061	0.8248	70878	1056326	1127204	log odds	0.0685	0.0004	log odds	0.002	1.23e-07	FALSE	FALSE	TRUE	0.000932	TRUE
rs501942	6	31840477	Lung Cancer	Venous thromboembolism	T	C	T	C	0.0986	0.1125	0.1699	0.0192	8.4e-19	29266	56450	85716	-0.0044	0.0098	0.6556	71771	1059740	1131511	log odds	0.0685	0.0007	log odds	0.002	5.88e-07	FALSE	FALSE	TRUE	4.09e-06	TRUE
rs239935	6	167411788	Lung Cancer	Venous thromboembolism	G	A	G	A	0.4785	0.4822	0.0668	0.0118	1.29e-08	29266	56450	85716	0.0101	0.0059	0.08683	71771	1059740	1131511	log odds	0.0685	0.0003	log odds	0.002	7.74e-06	FALSE	FALSE	TRUE	0.00687	TRUE
rs11780471	8	27344719	Lung Cancer	Venous thromboembolism	A	G	A	G	0.0596	0.0646	-0.1411	0.025	1.69e-08	29266	56450	85716	-0.0117	0.0122	0.3377	70878	1056326	1127204	log odds	0.0685	0.0004	log odds	0.002	2.52e-06	FALSE	FALSE	TRUE	0.00305	TRUE
rs1629083	11	118126576	Lung Cancer	Venous thromboembolism	C	T	C	T	0.4976	0.4985	0.067	0.0118	1.25e-08	29266	56450	85716	0.0014	0.0059	0.8095	71771	1059740	1131511	log odds	0.0685	0.0003	log odds	0.002	1.49e-07	FALSE	FALSE	TRUE	0.00175	TRUE
rs7953330	12	998819	Lung Cancer	Venous thromboembolism	C	G	C	G	0.3121	0.3123	-0.0873	0.0127	6.1e-12	29266	56450	85716	-0.0014	0.0064	0.8303	71771	1059740	1131511	log odds	0.0685	0.0005	log odds	0.002	1.28e-07	TRUE	FALSE	TRUE	0.000137	TRUE
rs4774488	15	47491291	Lung Cancer	Venous thromboembolism	C	T	C	T	0.4042	0.3731	0.0658	0.0119	3.6e-08	29266	56450	85716	-0.002	0.0061	0.7471	70878	1056326	1127204	log odds	0.0685	0.0003	log odds	0.002	2.84e-07	FALSE	FALSE	TRUE	0.00288	TRUE
rs77468143	15	49376624	Lung Cancer	Venous thromboembolism	G	T	G	T	0.2539	0.2582	-0.0827	0.0135	1e-09	29266	56450	85716	0.0051	0.0068	0.449	70878	1056326	1127204	log odds	0.0685	0.0004	log odds	0.002	1.51e-06	FALSE	FALSE	TRUE	0.00122	TRUE
rs55781567	15	78857986	Lung Cancer	Venous thromboembolism	G	C	G	C	0.3667	0.3385	0.2604	0.0121	3.08e-103	29266	56450	85716	-0.0017	0.0062	0.784	71771	1059740	1131511	log odds	0.0685	0.0047	log odds	0.002	1.97e-07	TRUE	FALSE	TRUE	5.92e-32	TRUE
rs151118057	15	78988620	Lung Cancer	Venous thromboembolism	A	G	A	G	0.0177	0.0231	-0.2939	0.0512	9.56e-09	29266	56450	85716	0.0119	0.0226	0.6	70878	1056326	1127204	log odds	0.0685	0.0005	log odds	0.002	9.71e-07	FALSE	FALSE	TRUE	0.000261	TRUE
rs56113850	19	41353107	Lung Cancer	Venous thromboembolism	T	C	T	C	0.4404	0.4375	-0.1228	0.0138	5.02e-19	29266	56450	85716	-0.0178	0.0064	0.005299	70878	1056326	1127204	log odds	0.0685	0.0011	log odds	0.002	2.37e-05	FALSE	FALSE	TRUE	6.45e-07	TRUE
rs1562314	2	177045560	Ovarian cancer	Venous thromboembolism	T	A	T	A	0.6409	0.6391	-0.1137	0.0144	2.88e-15	25509	40941	66450	0.0021	0.0079	0.7919	54034	633609	687643	log odds	0.0163	0.0009	log odds	0.002	3.09e-07	TRUE	FALSE	TRUE	5.82e-06	TRUE
rs62276619	3	156397692	Ovarian cancer	Venous thromboembolism	T	C	T	C	0.0488	0.0541	0.37	0.0284	5.53e-39	25509	40941	66450	0.0265	0.0131	0.04351	71771	1059740	1131511	log odds	0.0163	0.0017	log odds	0.002	1.09e-05	FALSE	FALSE	TRUE	1.69e-09	TRUE
rs4449583	5	1284135	Ovarian cancer	Venous thromboembolism	T	C	T	C	0.337	0.333	0.0976	0.0143	7.76e-12	25509	40941	66450	-0.0028	0.0075	0.7032	54413	629193	683606	log odds	0.0163	0.0006	log odds	0.002	5.29e-07	FALSE	FALSE	TRUE	0.000146	TRUE
rs11782652	8	82653644	Ovarian cancer	Venous thromboembolism	G	A	G	A	0.0681	0.0672	0.1524	0.0251	1.25e-09	25509	40941	66450	-0.0196	0.0119	0.09849	71771	1059740	1131511	log odds	0.0163	0.0004	log odds	0.002	7.33e-06	FALSE	FALSE	TRUE	0.00421	TRUE
rs73375000	8	129561866	Ovarian cancer	Venous thromboembolism	T	C	T	C	0.1324	0.1285	-0.1638	0.0202	4.58e-16	25509	40941	66450	0.0039	0.0087	0.6582	71771	1059740	1131511	log odds	0.0163	0.001	log odds	0.002	5.18e-07	FALSE	FALSE	TRUE	1.09e-06	TRUE
rs10962691	9	16915105	Ovarian cancer	Venous thromboembolism	G	C	G	C	0.2026	0.2056	-0.2133	0.017	1.73e-36	25509	40941	66450	0.0093	0.0073	0.2034	71771	1059740	1131511	log odds	0.0163	0.0023	log odds	0.002	4.29e-06	TRUE	FALSE	TRUE	1.61e-13	TRUE
rs115478735	9	136149711	Ovarian cancer	Venous thromboembolism	T	A	T	A	0.1936	0.1933	0.0994	0.0167	2.8e-09	25509	40941	66450	0.3364	0.0076	1e-200	71192	1056149	1127341	log odds	0.0163	0.0005	log odds	0.002	0.00526	TRUE	FALSE	FALSE	2.95e-16	FALSE
rs7084454	10	21821274	Ovarian cancer	Venous thromboembolism	A	G	A	G	0.3279	0.3264	0.0883	0.014	2.41e-10	25509	40941	66450	0.0348	0.0063	3.087e-08	70878	1056326	1127204	log odds	0.0163	0.0005	log odds	0.002	8.09e-05	FALSE	FALSE	TRUE	0.0285	TRUE
rs6496746	15	91532869	Ovarian cancer	Venous thromboembolism	A	C	A	C	0.1762	0.1779	-0.095	0.0174	4.18e-08	25509	40941	66450	0.0113	0.0077	0.1411	71771	1059740	1131511	log odds	0.0163	0.0004	log odds	0.002	5.67e-06	FALSE	FALSE	TRUE	0.00451	TRUE
rs71238846	17	43552537	Ovarian cancer	Venous thromboembolism	A	G	A	G	0.1825	0.1768	0.1269	0.0169	6.59e-14	25509	40941	66450	0.0438	0.0081	6.692e-08	70878	1056326	1127204	log odds	0.0163	0.0007	log odds	0.002	8.47e-05	FALSE	FALSE	TRUE	0.00552	TRUE
rs12952824	17	46478195	Ovarian cancer	Venous thromboembolism	A	C	A	C	0.2171	0.221	0.1033	0.0157	4.91e-11	25509	40941	66450	-0.0106	0.0071	0.1342	71771	1059740	1131511	log odds	0.0163	0.0005	log odds	0.002	5.88e-06	FALSE	FALSE	TRUE	0.000904	TRUE
rs4808075	19	17390291	Ovarian cancer	Venous thromboembolism	C	T	C	T	0.296	0.2937	0.1224	0.0144	1.54e-17	25509	40941	66450	-0.0084	0.0064	0.1889	71771	1059740	1131511	log odds	0.0163	0.0009	log odds	0.002	4.45e-06	FALSE	FALSE	TRUE	5.83e-06	TRUE
rs6676515	1	50861987	Kidney Cancer	Venous thromboembolism	A	G	A	G	0.5112	0.5136	-0.108	0.0182	3.04e-09	10784	20406	31190	-0.0112	0.0059	0.05893	70878	1056326	1127204	log odds	0.0196	0.0009	log odds	0.002	9.52e-06	FALSE	FALSE	TRUE	0.00261	TRUE
rs2121267	2	46549389	Kidney Cancer	Venous thromboembolism	T	C	T	C	0.5508	0.5523	0.1713	0.0193	6.95e-19	10784	20406	31190	0.0049	0.0062	0.4307	70878	1056326	1127204	log odds	0.0196	0.0022	log odds	0.002	1.8e-06	FALSE	FALSE	TRUE	2.41e-07	TRUE
rs11888238	2	145152235	Kidney Cancer	Venous thromboembolism	T	C	T	C	0.9451	0.9482	-0.2534	0.0413	8.15e-10	10784	20406	31190	-0.0091	0.0137	0.5055	70878	1056326	1127204	log odds	0.0196	0.0009	log odds	0.002	1.24e-06	FALSE	FALSE	TRUE	0.000875	TRUE
rs9821249	3	40534390	Kidney Cancer	Venous thromboembolism	A	G	A	G	0.7489	0.6984	0.1331	0.0233	1.12e-08	10784	20406	31190	-0.0067	0.0069	0.3354	67132	1016771	1083903	log odds	0.0196	0.001	log odds	0.002	2.87e-06	FALSE	FALSE	TRUE	0.000603	TRUE
rs234043	3	172313367	Kidney Cancer	Venous thromboembolism	T	C	T	C	0.2769	0.2817	0.1106	0.0202	4.1e-08	10784	20406	31190	0.0062	0.0066	0.3507	70878	1056326	1127204	log odds	0.0196	0.0007	log odds	0.002	2.36e-06	FALSE	FALSE	TRUE	0.00395	TRUE
rs7697932	4	101005318	Kidney Cancer	Venous thromboembolism	A	G	A	G	0.3351	0.3284	0.1148	0.0196	4.7e-09	10784	20406	31190	0.006	0.0064	0.3464	70878	1056326	1127204	log odds	0.0196	0.0009	log odds	0.002	2.41e-06	FALSE	FALSE	TRUE	0.00149	TRUE
rs4862112	4	183751567	Kidney Cancer	Venous thromboembolism	T	G	T	G	0.7983	0.8084	-0.1592	0.0249	1.58e-10	10784	20406	31190	0.0066	0.0081	0.4159	70878	1056326	1127204	log odds	0.0196	0.0012	log odds	0.002	2.05e-06	FALSE	FALSE	TRUE	0.000176	TRUE
rs628311	6	142468266	Kidney Cancer	Venous thromboembolism	A	C	A	C	0.4563	0.4441	-0.1213	0.0181	2.04e-11	10784	20406	31190	-0.0056	0.0059	0.3412	70878	1056326	1127204	log odds	0.0196	0.0011	log odds	0.002	2.35e-06	FALSE	FALSE	TRUE	0.000326	TRUE
rs6470588	8	128889371	Kidney Cancer	Venous thromboembolism	A	C	A	C	0.5451	0.5518	-0.1263	0.0181	2.82e-12	10784	20406	31190	0.0009	0.006	0.8749	70878	1056326	1127204	log odds	0.0196	0.0012	log odds	0.002	6.09e-08	FALSE	FALSE	TRUE	0.000105	TRUE
rs11263654	11	69238123	Kidney Cancer	Venous thromboembolism	T	C	T	C	0.0647	0.0808	-0.3705	0.0371	1.65e-23	10784	20406	31190	-0.0089	0.0109	0.4145	71771	1059740	1131511	log odds	0.0196	0.0028	log odds	0.002	1.79e-06	FALSE	FALSE	TRUE	6.75e-09	TRUE
rs117706999	11	108406943	Kidney Cancer	Venous thromboembolism	A	G	A	G	0.0221	0.0229	0.3927	0.0636	6.6e-10	10784	20406	31190	0.01	0.0213	0.638	71771	1059740	1131511	log odds	0.0196	0.0009	log odds	0.002	6.8e-07	FALSE	FALSE	TRUE	0.0011	TRUE
rs11534749	12	26465512	Kidney Cancer	Venous thromboembolism	T	G	T	G	0.2899	0.2662	0.1689	0.0202	6.19e-17	10784	20406	31190	-0.001	0.0068	0.8819	70878	1056326	1127204	log odds	0.0196	0.0017	log odds	0.002	5.94e-08	FALSE	FALSE	TRUE	2.8e-06	TRUE
rs10846748	12	125318309	Kidney Cancer	Venous thromboembolism	T	C	T	C	0.3514	0.3366	0.136	0.0193	1.7e-12	10784	20406	31190	0.0031	0.0065	0.6327	71771	1059740	1131511	log odds	0.0196	0.0013	log odds	0.002	6.52e-07	FALSE	FALSE	TRUE	8.68e-05	TRUE
rs28840762	14	73286124	Kidney Cancer	Venous thromboembolism	T	C	T	C	0.7746	0.781	-0.1723	0.0215	1.08e-15	10784	20406	31190	-0.0156	0.0072	0.03117	70878	1056326	1127204	log odds	0.0196	0.0015	log odds	0.002	1.26e-05	FALSE	FALSE	TRUE	6.13e-05	TRUE
rs8027714	15	24964597	Kidney Cancer	Venous thromboembolism	A	G	A	G	0.0757	0.0354	0.8299	0.0429	2.02e-83	10784	20406	31190	-0.0094	0.0168	0.577	70878	1056326	1127204	log odds	0.0196	0.0109	log odds	0.002	9.18e-07	FALSE	FALSE	TRUE	1.3e-31	TRUE
rs12905354	15	66802208	Kidney Cancer	Venous thromboembolism	T	G	T	G	0.6448	0.6698	-0.1062	0.019	2.28e-08	10784	20406	31190	-0.0117	0.0073	0.1084	54727	629016	683743	log odds	0.0196	0.0008	log odds	0.002	9.2e-06	FALSE	FALSE	TRUE	0.00573	TRUE
rs1415575	15	79769844	Kidney Cancer	Venous thromboembolism	T	C	T	C	0.442	0.4475	0.1803	0.0197	4.6e-20	10784	20406	31190	-0.0046	0.006	0.4376	70878	1056326	1127204	log odds	0.0196	0.0024	log odds	0.002	1.59e-06	FALSE	FALSE	TRUE	6.34e-08	TRUE
rs196956	18	10892653	Kidney Cancer	Venous thromboembolism	A	G	A	G	0.5815	0.5715	0.1528	0.0182	4.86e-17	10784	20406	31190	-0.0034	0.0085	0.6854	38628	253411	292039	log odds	0.0196	0.0017	log odds	0.002	8.6e-07	FALSE	FALSE	TRUE	1.07e-05	TRUE
rs7255	2	20878820	Oesophageal cancer	Venous thromboembolism	T	C	T	C	0.4742	0.4742	0.1531	0.0279	4.27e-08	4112	17159	21271	0.0104	0.0059	0.08058	70878	1056326	1127204	log odds	0.0078	0.0018	log odds	0.002	8.2e-06	FALSE	FALSE	TRUE	0.00182	TRUE
rs9823696	3	183783353	Oesophageal cancer	Venous thromboembolism	A	G	A	G	0.3725	0.3725	0.1583	0.028	1.64e-08	4112	17159	21271	0.0087	0.0062	0.1594	71571	1051733	1123304	log odds	0.0078	0.0018	log odds	0.002	5.38e-06	FALSE	FALSE	TRUE	0.0016	TRUE
rs76677870	5	668370	Oesophageal cancer	Venous thromboembolism	C	G	C	G	0.1773	0.1773	0.2836	0.0513	3.18e-08	4112	17159	21271	-0.002	0.0098	0.8392	54727	629016	683743	log odds	0.0078	0.0034	log odds	0.002	1.77e-07	TRUE	TRUE	TRUE	4.47e-06	TRUE
rs17240267	6	62425171	Oesophageal cancer	Venous thromboembolism	A	T	A	T	0.8032	0.8032	-0.1871	0.0333	1.83e-08	4112	17159	21271	0.0045	0.0076	0.5579	67911	1028369	1096280	log odds	0.0078	0.0016	log odds	0.002	9.73e-07	TRUE	TRUE	TRUE	0.00168	TRUE
rs2188554	7	117040117	Oesophageal cancer	Venous thromboembolism	A	G	A	G	0.8023	0.8023	0.2088	0.0359	5.81e-09	4112	17159	21271	0.0025	0.0075	0.7377	70878	1056326	1127204	log odds	0.0078	0.0021	log odds	0.002	3.01e-07	FALSE	FALSE	TRUE	0.000274	TRUE
rs12030331	1	200001547	Pancreatic cancer	Venous thromboembolism	A	G	A	G	0.2475	0.2876	-0.2278	0.0256	7.66e-18	9055	7203	16258	0.0042	0.0066	0.5235	70878	1056326	1127204	log odds	0.0231	0.0031	log odds	0.002	1.1e-06	FALSE	FALSE	TRUE	1.97e-06	TRUE
rs73186219	7	106400534	Pancreatic cancer	Venous thromboembolism	A	G	A	G	0.0134	0.0238	0.6442	0.0974	1.09e-10	9055	7203	16258	-0.0201	0.0222	0.365	70878	1056326	1127204	log odds	0.0231	0.0011	log odds	0.002	2.86e-06	FALSE	FALSE	TRUE	0.00514	TRUE
rs28413549	7	130690299	Pancreatic cancer	Venous thromboembolism	T	C	T	C	0.1432	0.1471	-0.2009	0.0319	7.77e-10	9055	7203	16258	-0.0003	0.0084	0.9726	70878	1056326	1127204	log odds	0.0231	0.0016	log odds	0.002	3.43e-09	FALSE	FALSE	TRUE	0.000478	TRUE
rs13275271	8	26641824	Pancreatic cancer	Venous thromboembolism	T	C	T	C	0.0173	0.0166	0.4832	0.0861	3.66e-08	9055	7203	16258	0.0451	0.0273	0.09782	70878	1056326	1127204	log odds	0.0231	0.0009	log odds	0.002	1.01e-05	FALSE	FALSE	TRUE	0.0184	TRUE
rs687289	9	136137106	Pancreatic cancer	Venous thromboembolism	A	G	A	G	0.3687	0.3584	0.2298	0.0228	2.83e-22	9055	7203	16258	0.2914	0.006	1e-200	71771	1059740	1131511	log odds	0.0231	0.0036	log odds	0.002	0.00587	FALSE	FALSE	FALSE	0.145	FALSE
rs77803441	10	52717857	Pancreatic cancer	Venous thromboembolism	T	C	T	C	0.0165	0.0174	0.5823	0.0857	3.46e-11	9055	7203	16258	0.0061	0.0235	0.7958	70878	1056326	1127204	log odds	0.0231	0.0012	log odds	0.002	1.93e-07	FALSE	FALSE	TRUE	0.00301	TRUE
rs9581943	13	28493997	Pancreatic cancer	Venous thromboembolism	A	G	A	G	0.4074	0.4019	0.1555	0.0224	1.31e-11	9055	7203	16258	-0.005	0.006	0.4071	70878	1056326	1127204	log odds	0.0231	0.0017	log odds	0.002	1.83e-06	FALSE	FALSE	TRUE	0.000443	TRUE
rs9573166	13	73926086	Pancreatic cancer	Venous thromboembolism	G	A	G	A	0.432	0.3894	0.2372	0.0225	3.76e-24	9055	7203	16258	-0.0071	0.0061	0.2432	71771	1059740	1131511	log odds	0.0231	0.0041	log odds	0.002	3.64e-06	FALSE	FALSE	TRUE	6.44e-08	TRUE
rs16959358	17	10043954	Pancreatic cancer	Venous thromboembolism	T	C	T	C	0.04	0.0293	0.4047	0.0594	3.11e-11	9055	7203	16258	-0.0055	0.0234	0.8145	51926	644580	696506	log odds	0.0231	0.0015	log odds	0.002	2.62e-07	FALSE	FALSE	TRUE	0.000865	TRUE
rs7214041	17	70401476	Pancreatic cancer	Venous thromboembolism	T	C	T	C	0.1261	0.1186	0.2265	0.0334	3.7e-11	9055	7203	16258	0.0079	0.0092	0.3933	70878	1056326	1127204	log odds	0.0231	0.0016	log odds	0.002	1.98e-06	FALSE	FALSE	TRUE	0.000921	TRUE
rs9831894	3	121800487	DLBCL	Venous thromboembolism	C	A	C	A	0.3858	0.4018	-0.1863	0.0258	4.52e-09	3856	7666	11522	-0.0051	0.006	0.3937	71771	1059740	1131511	log odds	0.0183	0.0025	log odds	0.002	1.9e-06	FALSE	FALSE	TRUE	0.000586	TRUE
rs2523607	6	31322790	DLBCL	Venous thromboembolism	A	T	A	T	0.1302	0.1332	0.2927	0.0671	3.35e-09	3856	7665	11521	0.0095	0.0102	0.3514	58535	810746	869281	log odds	0.0183	0.0027	log odds	0.002	3.17e-06	TRUE	FALSE	TRUE	0.000407	TRUE
rs13255292	8	129076573	DLBCL	Venous thromboembolism	T	C	T	C	0.3371	0.3236	0.1989	0.0385	4.19e-10	3856	7665	11521	-0.0107	0.0064	0.09323	71571	1051733	1123304	log odds	0.0183	0.0026	log odds	0.002	7.62e-06	FALSE	FALSE	TRUE	0.000657	TRUE
rs116446171	6	484453	DLBCL	Venous thromboembolism	G	C	G	C	0.0248	0.0196	0.8587	0.2289	4.33e-19	3855	7663	11518	-0.0026	0.0231	0.9115	70878	1056326	1127204	log odds	0.0183	0.0039	log odds	0.002	3.95e-08	TRUE	FALSE	TRUE	1.27e-05	TRUE
rs17483466	2	111797458	Chronic lymphocytic leukaemia	Venous thromboembolism	G	A	G	A	0.212	0.1997	0.3296	0.0531	5.96e-18	3100	7667	10767	-0.0007	0.0073	0.9271	71771	1059740	1131511	log odds	0.0156	0.0052	log odds	0.002	2.38e-08	FALSE	FALSE	TRUE	2.54e-06	TRUE
rs13397985	2	231091223	Chronic lymphocytic leukaemia	Venous thromboembolism	G	T	G	T	0.1983	0.1812	0.385	0.0574	6.17e-23	3100	7667	10767	0.0048	0.0077	0.5332	71771	1059740	1131511	log odds	0.0156	0.0066	log odds	0.002	1.04e-06	FALSE	FALSE	TRUE	1.38e-07	TRUE
rs735665	11	123361397	Chronic lymphocytic leukaemia	Venous thromboembolism	A	G	A	G	0.215	0.1972	0.4979	0.0622	1.1e-39	3100	7667	10767	-0.0021	0.0074	0.7718	71771	1059740	1131511	log odds	0.0156	0.0115	log odds	0.002	2.12e-07	FALSE	FALSE	TRUE	2.41e-12	TRUE
rs7176508	15	70018990	Chronic lymphocytic leukaemia	Venous thromboembolism	G	A	G	A	0.5925	0.6041	-0.2731	0.0242	8.36e-18	3099	7667	10766	-0.0047	0.006	0.43	71771	1059740	1131511	log odds	0.0156	0.0054	log odds	0.002	1.61e-06	FALSE	FALSE	TRUE	2.46e-06	TRUE
rs872071	6	411064	Chronic lymphocytic leukaemia	Venous thromboembolism	G	A	G	A	0.5075	0.5041	0.2968	0.0418	1.32e-21	3099	7666	10765	0.0038	0.0059	0.5206	71771	1059740	1131511	log odds	0.0156	0.0066	log odds	0.002	1.1e-06	FALSE	FALSE	TRUE	1.35e-07	TRUE
rs4406737	10	90759724	Chronic lymphocytic leukaemia	Venous thromboembolism	G	A	G	A	0.5795	0.5649	0.2382	0.0406	9.06e-14	3099	7666	10765	0.0055	0.0059	0.3491	71771	1059740	1131511	log odds	0.0156	0.0042	log odds	0.002	2.26e-06	FALSE	FALSE	TRUE	3.27e-05	TRUE
rs4987855	18	60793549	Chronic lymphocytic leukaemia	Venous thromboembolism	T	C	T	C	0.0837	0.0878	-0.3689	0.0392	6.74e-11	3099	7666	10765	-0.0217	0.0109	0.04712	70878	1056326	1127204	log odds	0.0156	0.0034	log odds	0.002	1.15e-05	FALSE	FALSE	TRUE	0.000324	TRUE
rs2292982	16	85944823	Chronic lymphocytic leukaemia	Venous thromboembolism	G	T	G	T	0.3266	0.3478	-0.2731	0.0255	3.03e-16	3099	7665	10764	-0.0088	0.0062	0.1541	71771	1059740	1131511	log odds	0.0156	0.0051	log odds	0.002	5.34e-06	FALSE	FALSE	TRUE	6.34e-06	TRUE
rs6547741	2	27855924	Oral cancer	Venous thromboembolism	A	G	A	G	0.5111	0.4984	-0.1809	0.0323	1.09e-08	2700	5984	8684	0	0.0059	0.9986	71771	1059740	1131511	log odds	0.0089	0.0025	log odds	0.002	0	FALSE	FALSE	TRUE	0.00166	TRUE
rs1229984	4	100239319	Oral cancer	Venous thromboembolism	A	G	A	G	0.0415	0.0331	-0.556	0.0892	2.27e-10	2700	5984	8684	0.0028	0.0203	0.8915	67911	1028369	1096280	log odds	0.0089	0.0042	log odds	0.002	7.63e-08	FALSE	FALSE	TRUE	4.28e-05	TRUE
rs10462706	5	1343794	Oral cancer	Venous thromboembolism	T	C	T	C	0.1395	0.1667	-0.3071	0.0484	1.09e-10	2700	5984	8684	-0.0016	0.0083	0.8429	70878	1056326	1127204	log odds	0.0089	0.0036	log odds	0.002	1.08e-07	FALSE	FALSE	TRUE	0.000148	TRUE
rs3129780	6	32647701	Oral cancer	Venous thromboembolism	A	T	A	T	0.6384	0.6824	0.2129	0.0386	1.74e-08	2700	5984	8684	-0.0065	0.008	0.4187	58535	810746	869281	log odds	0.0089	0.0032	log odds	0.002	2.78e-06	TRUE	FALSE	TRUE	0.000516	TRUE
rs8181047	9	22064465	Oral cancer	Venous thromboembolism	A	G	A	G	0.2512	0.3197	0.2151	0.0357	8.77e-10	2700	5984	8684	0.0102	0.0064	0.1088	71771	1059740	1131511	log odds	0.0089	0.0025	log odds	0.002	6.88e-06	FALSE	FALSE	TRUE	0.00248	TRUE
rs928674	9	133952024	Oral cancer	Venous thromboembolism	G	A	G	A	0.1227	0.1329	0.2816	0.0493	5.48e-09	2700	5984	8684	-0.0109	0.0088	0.218	71771	1059740	1131511	log odds	0.0089	0.0024	log odds	0.002	4.16e-06	FALSE	FALSE	TRUE	0.00293	TRUE
rs1229984	4	100239319	Oropharyngeal cancer	Venous thromboembolism	A	G	A	G	0.0415	0.0331	-0.6055	0.103	2.09e-09	2433	5984	8417	0.0028	0.0203	0.8915	67911	1028369	1096280	log odds	0.0035	0.005	log odds	0.002	7.63e-08	FALSE	FALSE	TRUE	1.95e-05	TRUE
rs9368692	6	31359449	Oropharyngeal cancer	Venous thromboembolism	A	G	A	G	0.0546	0.0863	-0.4193	0.0786	4.74e-08	2433	5984	8417	0.0585	0.0111	1.203e-07	70878	1056326	1127204	log odds	0.0035	0.003	log odds	0.002	8.18e-05	FALSE	FALSE	TRUE	0.00543	TRUE
rs3828805	6	32636120	Oropharyngeal cancer	Venous thromboembolism	C	T	C	T	0.7101	0.7002	0.3147	0.0436	2.67e-13	2433	5984	8417	-0.0173	0.0079	0.02937	67449	870180	937629	log odds	0.0035	0.0064	log odds	0.002	1.91e-05	FALSE	FALSE	TRUE	4.79e-06	TRUE
rs12195582	6	32444544	Follicular lymphoma	Venous thromboembolism	T	C	T	C	0.465	0.4807	0.6313	0.0714	3.26e-58	2142	6221	8363	-0.0184	0.0068	0.007038	67070	874596	941666	log odds	0.0183	0.0288	log odds	0.002	2.57e-05	FALSE	FALSE	TRUE	1.95e-20	TRUE
rs4938573	11	118741842	Follicular lymphoma	Venous thromboembolism	C	T	C	T	0.204	0.1955	0.2624	0.0612	5.97e-09	2142	6221	8363	0.0101	0.0075	0.1768	71771	1059740	1131511	log odds	0.0183	0.0033	log odds	0.002	4.87e-06	FALSE	FALSE	TRUE	0.0022	TRUE
rs10069690	5	1279790	Glioma	Venous thromboembolism	T	C	T	C	0.2653	0.2653	0.3706	0.0364	2.14e-24	4572	3286	7858	-0.0046	0.0068	0.4968	70878	1056326	1127204	log odds	0.0091	0.0072	log odds	0.002	1.25e-06	FALSE	FALSE	TRUE	3.02e-07	TRUE
rs723527	7	55134872	Glioma	Venous thromboembolism	G	A	G	A	0.435	0.435	-0.2063	0.034	1.24e-09	4572	3286	7858	0.0063	0.006	0.2934	70878	1056326	1127204	log odds	0.0091	0.0032	log odds	0.002	2.96e-06	FALSE	FALSE	TRUE	0.000809	TRUE
rs55705857	8	130645692	Glioma	Venous thromboembolism	G	A	G	A	0.0654	0.0654	0.6562	0.0605	1.99e-27	4572	3286	7858	0.013	0.0133	0.3266	70878	1056326	1127204	log odds	0.0091	0.0055	log odds	0.002	3.14e-06	FALSE	FALSE	TRUE	1.02e-05	TRUE
rs634537	9	22032152	Glioma	Venous thromboembolism	G	T	G	T	0.417	0.417	0.2991	0.033	1.31e-19	4572	3286	7858	0.0043	0.0059	0.4685	71771	1059740	1131511	log odds	0.0091	0.0063	log odds	0.002	1.37e-06	FALSE	FALSE	TRUE	1.66e-06	TRUE
rs2297440	20	62312299	Glioma	Venous thromboembolism	C	T	C	T	0.7757	0.7757	0.3231	0.0416	8.5e-15	4572	3286	7858	0.0144	0.0085	0.0907	52819	647994	700813	log odds	0.0091	0.006	log odds	0.002	1.1e-05	FALSE	FALSE	TRUE	6.4e-06	TRUE
rs2922994	6	31335901	Marginal zone lymphoma	Venous thromboembolism	G	A	G	A	0.113	0.1245	0.5539	0.176	2.89e-08	825	6221	7046	0.004	0.0097	0.682	67911	1028369	1096280	log odds	0.0183	0.0088	log odds	0.002	5.3e-07	FALSE	FALSE	TRUE	0.0004	TRUE
rs34533457	4	31017321	Bladder cancer	Venous thromboembolism	A	G	A	G	0.035	0.0439	0.5512	0.1008	4.6e-08	1799	4745	6544	-0.0067	0.0147	0.649	70878	1056326	1127204	log odds	0.0331	0.0027	log odds	0.002	5.73e-07	FALSE	FALSE	TRUE	0.00976	TRUE
rs10094872	8	128719884	Bladder cancer	Venous thromboembolism	T	A	T	A	0.3896	0.3703	0.2302	0.0408	1.72e-08	1799	4745	6544	-0.0026	0.0064	0.6855	71771	1059740	1131511	log odds	0.0331	0.0038	log odds	0.002	4.79e-07	TRUE	FALSE	TRUE	0.00213	TRUE

### Sheet: ST7
Supplementary Table 7: Results from Mendelian randomisation analyses of genetic risk of 18 cancers (exposures) and VTE (outcome) including MR-IVW, MR-Egger, weighted-median, weighted-mode, heterogeneity and pleiotropy analyses
outcome	exposure	method	nsnp	OR	OR_lci95	OR_uci95	pval	FDR_pval	Cochrane's Q statistic	Q_pval	egger_intercept	egger_intercept_se	egger_intercept_pval
Venous thromboembolism	Oropharyngeal cancer	Inverse variance weighted	3	0.928	0.863	0.999	0.047	0.382	10.981	0.004
Venous thromboembolism	Oropharyngeal cancer	MR Egger	3	0.965	0.616	1.512	0.902	0.998	10.66	0.001	-0.015	0.088	0.89
Venous thromboembolism	Oropharyngeal cancer	Weighted median	3	0.95	0.904	0.998	0.04	0.382
Venous thromboembolism	Oropharyngeal cancer	Weighted mode	3	0.957	0.902	1.015	0.282	0.699
Venous thromboembolism	Kidney Cancer	Inverse variance weighted	18	1.014	0.995	1.033	0.166	0.699	16.502	0.489
Venous thromboembolism	Kidney Cancer	MR Egger	18	0.986	0.948	1.026	0.501	0.788	14.103	0.591	0.006	0.004	0.141
Venous thromboembolism	Kidney Cancer	Weighted median	18	1	0.972	1.028	0.988	0.998
Venous thromboembolism	Kidney Cancer	Weighted mode	18	0.996	0.963	1.03	0.812	0.973
Venous thromboembolism	Oesophageal cancer	Inverse variance weighted	5	1.02	0.986	1.055	0.248	0.699	4.182	0.382
Venous thromboembolism	Oesophageal cancer	MR Egger	5	0.903	0.773	1.055	0.29	0.699	1.729	0.631	0.023	0.015	0.215
Venous thromboembolism	Oesophageal cancer	Weighted median	5	1.01	0.965	1.056	0.681	0.88
Venous thromboembolism	Oesophageal cancer	Weighted mode	5	0.999	0.938	1.063	0.965	0.998
Venous thromboembolism	Lung Cancer	Inverse variance weighted	14	1.024	0.981	1.068	0.278	0.699	28.133	0.009
Venous thromboembolism	Lung Cancer	MR Egger	14	0.993	0.903	1.091	0.881	0.998	26.992	0.008	0.004	0.006	0.49
Venous thromboembolism	Lung Cancer	Weighted median	14	0.998	0.96	1.039	0.932	0.998
Venous thromboembolism	Lung Cancer	Weighted mode	14	0.992	0.952	1.034	0.711	0.895
Venous thromboembolism	Follicular lymphoma	Inverse variance weighted	2	0.98	0.938	1.023	0.353	0.699	4.903	0.027
Venous thromboembolism	Colorectal cancer	Inverse variance weighted	53	1.021	0.981	1.063	0.313	0.699	166.333	0
Venous thromboembolism	Colorectal cancer	MR Egger	53	0.963	0.851	1.088	0.544	0.788	163.156	0	0.005	0.005	0.324
Venous thromboembolism	Colorectal cancer	Weighted median	53	1.052	1.014	1.09	0.006	0.207
Venous thromboembolism	Colorectal cancer	Weighted mode	53	1.101	1.014	1.196	0.026	0.38
Venous thromboembolism	Endometrial cancer	Inverse variance weighted	16	0.967	0.903	1.035	0.33	0.699	84.391	0
Venous thromboembolism	Endometrial cancer	MR Egger	16	0.996	0.741	1.338	0.979	0.998	84.141	0	-0.004	0.018	0.841
Venous thromboembolism	Endometrial cancer	Weighted median	16	0.974	0.931	1.02	0.262	0.699
Venous thromboembolism	Endometrial cancer	Weighted mode	16	0.97	0.907	1.036	0.381	0.738
Venous thromboembolism	Melanoma	Inverse variance weighted	37	0.987	0.961	1.014	0.342	0.699	89.548	0
Venous thromboembolism	Melanoma	MR Egger	37	0.945	0.903	0.99	0.022	0.38	78.483	0	0.007	0.003	0.033
Venous thromboembolism	Melanoma	Weighted median	37	0.971	0.946	0.997	0.027	0.38
Venous thromboembolism	Melanoma	Weighted mode	37	0.97	0.942	0.999	0.052	0.386
Venous thromboembolism	Pancreatic cancer	Inverse variance weighted	9	0.991	0.967	1.015	0.45	0.788	6.293	0.614
Venous thromboembolism	Pancreatic cancer	MR Egger	9	1.01	0.945	1.079	0.78	0.946	5.923	0.549	-0.005	0.008	0.562
Venous thromboembolism	Pancreatic cancer	Weighted median	9	0.979	0.949	1.01	0.18	0.699
Venous thromboembolism	Pancreatic cancer	Weighted mode	9	0.975	0.94	1.011	0.203	0.699
Venous thromboembolism	Prostate cancer	Inverse variance weighted	123	0.993	0.976	1.011	0.464	0.788	226.157	0
Venous thromboembolism	Prostate cancer	MR Egger	123	0.991	0.958	1.026	0.612	0.848	226.115	0	0	0.002	0.882
Venous thromboembolism	Prostate cancer	Weighted median	123	0.989	0.967	1.011	0.316	0.699
Venous thromboembolism	Prostate cancer	Weighted mode	123	0.99	0.962	1.02	0.514	0.788
Venous thromboembolism	Glioma	Inverse variance weighted	5	1.007	0.985	1.03	0.521	0.788	5.363	0.252
Venous thromboembolism	Glioma	MR Egger	5	1.037	0.964	1.115	0.4	0.745	4.367	0.224	-0.01	0.012	0.469
Venous thromboembolism	Glioma	Weighted median	5	1.013	0.988	1.038	0.311	0.699
Venous thromboembolism	Glioma	Weighted mode	5	1.011	0.977	1.047	0.561	0.801
Venous thromboembolism	Bladder cancer	Inverse variance weighted	2	0.988	0.952	1.026	0.542	0.788	0.001	0.982
Venous thromboembolism	Marginal zone lymphoma	Wald ratio	1	1.007	0.973	1.042	0.68	0.88
Venous thromboembolism	Ovarian cancer	Inverse variance weighted	11	1.022	0.936	1.114	0.632	0.851	73.021	0
Venous thromboembolism	Ovarian cancer	MR Egger	11	0.99	0.787	1.245	0.931	0.998	72.325	0	0.005	0.017	0.775
Venous thromboembolism	Ovarian cancer	Weighted median	11	0.971	0.922	1.022	0.254	0.699
Venous thromboembolism	Ovarian cancer	Weighted mode	11	0.96	0.901	1.024	0.244	0.699
Venous thromboembolism	DLBCL	Inverse variance weighted	4	0.999	0.963	1.037	0.969	0.998	4.396	0.222
Venous thromboembolism	DLBCL	MR Egger	4	1.005	0.911	1.11	0.926	0.998	4.357	0.113	-0.002	0.013	0.906
Venous thromboembolism	DLBCL	Weighted median	4	1.008	0.97	1.048	0.677	0.88
Venous thromboembolism	DLBCL	Weighted mode	4	1.02	0.968	1.076	0.505	0.788
Venous thromboembolism	Breast cancer	Inverse variance weighted	150	1.004	0.978	1.031	0.739	0.908	354.198	0
Venous thromboembolism	Breast cancer	MR Egger	150	1.048	0.989	1.11	0.113	0.609	348.028	0	-0.003	0.002	0.107
Venous thromboembolism	Breast cancer	Weighted median	150	1.02	0.99	1.05	0.198	0.699
Venous thromboembolism	Breast cancer	Weighted mode	150	1.026	0.991	1.061	0.149	0.699
Venous thromboembolism	Chronic lymphocytic leukaemia	Inverse variance weighted	8	1.013	0.999	1.028	0.073	0.441	5.133	0.644
Venous thromboembolism	Chronic lymphocytic leukaemia	MR Egger	8	0.978	0.919	1.041	0.509	0.788	3.807	0.703	0.012	0.01	0.293
Venous thromboembolism	Chronic lymphocytic leukaemia	Weighted median	8	1.013	0.994	1.032	0.189	0.699
Venous thromboembolism	Chronic lymphocytic leukaemia	Weighted mode	8	1.01	0.985	1.035	0.474	0.788
Venous thromboembolism	Oral cancer	Inverse variance weighted	6	0.999	0.974	1.025	0.955	0.998	4.787	0.442
Venous thromboembolism	Oral cancer	MR Egger	6	0.979	0.887	1.08	0.69	0.881	4.575	0.334	0.005	0.012	0.688
Venous thromboembolism	Oral cancer	Weighted median	6	1	0.966	1.035	1	1
Venous thromboembolism	Oral cancer	Weighted mode	6	0.999	0.951	1.049	0.961	0.998
